# Generalizability of proteomic risk prediction across biobanks reveals dependence on phenotype definitions

**DOI:** 10.64898/2026.10.01.26364038

**Authors:** Sophie J. Parsa, Yon Ho Jee, M. Austin Argentieri, Jeremy Guez, Wenhan Lu, Evin M. Padhi, Elizabeth Kiernan, Reza Jabal, Mitja I. Kurki, FinnGen, Benjamin M. Neale, Lee Lichtenstein, Michael E. Talkowski, Stephen B. Montgomery, Niall J. Lennon, Alicia R. Martin, Mark J. Daly, Konrad J. Karczewski

## Abstract

Advances in high-throughput proteomics technologies have enabled the assessment of dynamic health states across biobank-scale cohorts. Disease prediction models built on these data have higher accuracy than baseline clinical models for a broad range of diseases, and provide avenues to understand disease pathogenesis. However, the generalizability of these prediction models across cohorts has yet to be established at scale. Here, we train models for 15 diseases in the UK Biobank (UKB; n=53,026) based on Olink proteomics data, and find high accuracy for disease prediction (mean AUC=0.74; range 0.56-0.89). These models have improved accuracy over models using only clinical factors (mean ΔAUC = 0.03), and do not depend on model architecture, with simpler models (e.g. L2) performing as well as complex models (e.g. transformer). We assess generalizability of the UKB-trained models in two external cohorts: FinnGen (FG; n=5,865) and *All of Us* (AoU; n=7,405), spanning two Olink platforms. We find that proteomics-based prevalent (classification) and incident (prediction over next 5 years) disease models largely generalize across cohorts, but performance varies across diseases. Specifically, 10 of 14 prevalent and 13 of 15 incident disease models show no significant decrease in performance across any biobank. Adjusting for demographic, ancestry, and technical covariates, we demonstrate that differences in phenotyping quality are likely the major drivers of variability across cohorts. These results indicate that proteomic risk models can be powerful and generalizable predictors of disease across multiple cohorts.

## supplementary dataset for "Generalizability of proteomic risk prediction across biobanks reveals dependence on phenotype definitions"

### Sheet: Sheet1
score_trait	ukb_trait	rg	rg_se	rg_z	rg_p	n_score	n_ukb	n_overlap	ukb_trait_label	ukb_description	fdr_p	score_status	score_disease	disease_category	score_disease_label	score_trait_label	ukb_category	bonf_p
incident_COPD_scores	biomarkers-30690-both_sexes-irnt	-0.1273	0.0502	-2.535	0.0112	1094167	1094378	1094080	total cholesterol	Cholesterol	0.0223738	incident	COPD	Respiratory	COPD	COPD (incident)	Lipids	1
incident_COPD_scores	biomarkers-30700-both_sexes-irnt	0.0466	0.0369	1.2636	0.2064	1094167	1094388	1094089	creatinine	Creatinine	0.302248	incident	COPD	Respiratory	COPD	COPD (incident)	Renal	1
incident_COPD_scores	biomarkers-30740-both_sexes-irnt	0.2591	0.0448	5.7828	7.35e-09	1094167	1094354	1094059	glucose	Glucose	2.84e-08	incident	COPD	Respiratory	COPD	COPD (incident)	Metabolic	6.39e-06
incident_COPD_scores	biomarkers-30760-both_sexes-irnt	-0.3167	0.0396	-8.0045	1.2e-15	1094167	1094322	1094025	HDL cholesterol	HDL cholesterol	7.66e-15	incident	COPD	Respiratory	COPD	COPD (incident)	Lipids	1.04e-12
incident_COPD_scores	biomarkers-30780-both_sexes-irnt	-0.0599	0.0527	-1.1351	0.2563	1094167	1094370	1094072	LDL cholesterol	LDL direct	0.360468	incident	COPD	Respiratory	COPD	COPD (incident)	Lipids	1
incident_COPD_scores	biomarkers-30870-both_sexes-irnt	0.283	0.0394	7.1878	6.59e-13	1094167	1094284	1093986	triglycerides	Triglycerides	3.44e-12	incident	COPD	Respiratory	COPD	COPD (incident)	Lipids	5.73e-10
incident_COPD_scores	continuous-189-both_sexes-irnt	0.5274	0.0583	9.0529	1.39e-19	1094167	1094388	1094088	social deprivation	Townsend deprivation index at recruitment	1.15e-18	incident	COPD	Respiratory	COPD	COPD (incident)	Sociodemographic	1.21e-16
incident_COPD_scores	continuous-20016-both_sexes-irnt	-0.2372	0.0523	-4.5314	5.86e-06	1094167	1094394	1094047	cognitive performance	Fluid intelligence score	1.7e-05	incident	COPD	Respiratory	COPD	COPD (incident)	Psychological	0.00509776
incident_COPD_scores	continuous-20458-both_sexes	-0.029	0.0732	-0.3961	0.692	1094167	1094387	1094061	subjective wellbeing	General happiness	0.780788	incident	COPD	Respiratory	COPD	COPD (incident)	Psychological	1
incident_COPD_scores	continuous-21001-both_sexes-irnt	0.5413	0.0357	15.1418	8.58e-52	1094167	1094389	1094090	BMI	Body mass index (BMI)	4.72e-50	incident	COPD	Respiratory	COPD	COPD (incident)	Adiposity	7.46e-49
incident_COPD_scores	continuous-23099-both_sexes-irnt	0.5478	0.034	16.1001	2.55e-58	1094167	1094385	1094090	body fat percentage	Body fat percentage	2.29e-56	incident	COPD	Respiratory	COPD	COPD (incident)	Adiposity	2.22e-55
incident_COPD_scores	continuous-3148-both_sexes-irnt	0.0337	0.0374	0.9005	0.3679	1094167	1094345	1094058	total body bone mineral density	Heel bone mineral density (BMD)	0.48317	incident	COPD	Respiratory	COPD	COPD (incident)	Musculoskeletal	1
incident_COPD_scores	continuous-738-both_sexes	-0.4999	0.0448	-11.1665	5.95e-29	1094167	1094365	1094076	household income	Average total household income before tax	8.53e-28	incident	COPD	Respiratory	COPD	COPD (incident)	Sociodemographic	5.18e-26
incident_COPD_scores	continuous-845-both_sexes	-0.5032	0.0439	-11.4591	2.12e-30	1094167	1094341	1094057	educational attainment	Age completed full time education	3.38e-29	incident	COPD	Respiratory	COPD	COPD (incident)	Sociodemographic	1.84e-27
incident_COPD_scores	continuous-FEV1FVC-both_sexes-irnt	-0.0787	0.0336	-2.341	0.0192	1094167	1094375	1094072	FEV1/FVC ratio	FEV1/FVC ratio	0.0370534	incident	COPD	Respiratory	COPD	COPD (incident)	Respiratory	1
incident_COPD_scores	continuous-Smoking-both_sexes-CPD_combined_irnt	0.4245	0.0497	8.5489	1.24e-17	1094167	1093698	1093397	smoking cigs per day	Number of cigarettes smoked daily, combined previous and current smoking	9.1e-17	incident	COPD	Respiratory	COPD	COPD (incident)	Substance use	1.08e-14
incident_COPD_scores	continuous-Smoking-both_sexes-Ever_Never	0.4571	0.0413	11.0798	1.57e-28	1094167	1094387	1094089	smoking initiation	Smoking status, ever vs never	2.15e-27	incident	COPD	Respiratory	COPD	COPD (incident)	Substance use	1.37e-25
incident_COPD_scores	continuous-eGFR-both_sexes-irnt	-0.0452	0.0367	-1.2324	0.2178	1094167	1094381	1094084	eGFR	Estimated glomerular filtration rate, serum creatinine	0.314354	incident	COPD	Respiratory	COPD	COPD (incident)	Renal	1
incident_COPD_scores	continuous-whr-both_sexes-irnt	0.4826	0.0389	12.3987	2.66e-35	1094167	1094387	1094087	WHR	pheno 48 / pheno 49	5.4e-34	incident	COPD	Respiratory	COPD	COPD (incident)	Adiposity	2.31e-32
incident_COPD_scores	icd10-F10-both_sexes	0.483	0.0728	6.6319	3.31e-11	1094167	1094392	1094090	alcohol dependence	F10 Mental and behavioural disorders due to use of alcohol	1.55e-10	incident	COPD	Respiratory	COPD	COPD (incident)	Substance use	2.88e-08
incident_COPD_scores	phecode-250.2-both_sexes	0.5129	0.0518	9.8954	4.36e-23	1094167	1093533	1093232	type 2 diabetes	Type 2 diabetes	4.35e-22	incident	COPD	Respiratory	COPD	COPD (incident)	Metabolic	3.79e-20
incident_COPD_scores	phecode-296.2-both_sexes	0.0293	0.1563	0.1874	0.8513	1094167	1094394	1094086	depressive symptoms	Depression	0.898156	incident	COPD	Respiratory	COPD	COPD (incident)	Psychological	1
incident_COPD_scores	phecode-411-both_sexes	0.51	0.0473	10.7805	4.25e-27	1094167	1094395	1094092	coronary artery disease	Ischemic Heart Disease	5.34e-26	incident	COPD	Respiratory	COPD	COPD (incident)	Cardiovascular	3.7e-24
incident_COPD_scores	phecode-427.2-both_sexes	0.2601	0.0563	4.6191	3.85e-06	1094167	1094390	1094088	atrial fibrilation	Atrial fibrillation and flutter	1.14e-05	incident	COPD	Respiratory	COPD	COPD (incident)	Cardiovascular	0.00335281
incident_COPD_scores	phecode-428.2-both_sexes	0.6115	0.1114	5.4886	4.05e-08	1094167	1094392	1094092	heart failure	Heart failure NOS	1.46e-07	incident	COPD	Respiratory	COPD	COPD (incident)	Cardiovascular	3.52e-05
incident_COPD_scores	phecode-495-both_sexes	0.4408	0.0469	9.389	6.06e-21	1094167	1094378	1094082	asthma	Asthma	5.58e-20	incident	COPD	Respiratory	COPD	COPD (incident)	Respiratory	5.27e-18
incident_COPD_scores	phecode-496-both_sexes	0.6862	0.057	12.0419	2.14e-33	1094167	1094378	1094082	COPD	Chronic airway obstruction	3.93e-32	incident	COPD	Respiratory	COPD	COPD (incident)	Respiratory	1.86e-30
incident_COPD_scores	phecode-585.3-both_sexes	0.5098	0.1025	4.9751	6.52e-07	1094167	1094376	1094078	chronic kidney disease	Chronic renal failure [CKD]	2.12e-06	incident	COPD	Respiratory	COPD	COPD (incident)	Renal	0.000567466
incident_COPD_scores	phecode-714.1-both_sexes	0.5182	0.0877	5.9114	3.39e-09	1094167	1094371	1094071	rheumatoid arthritis	Rheumatoid arthritis	1.36e-08	incident	COPD	Respiratory	COPD	COPD (incident)	Musculoskeletal	2.95e-06
incident_COPD_scores	phecode-740-both_sexes	0.4307	0.0537	8.0213	1.05e-15	1094167	1094377	1094078	osteoarthritis	Osteoarthrosis	6.81e-15	incident	COPD	Respiratory	COPD	COPD (incident)	Musculoskeletal	9.1e-13
incident_IHD_scores	biomarkers-30690-both_sexes-irnt	-0.0799	0.0532	-1.5039	0.1326	1094150	1094378	1094064	total cholesterol	Cholesterol	0.209423	incident	IHD	Cardiovascular	Ischemic heart disease	Ischemic heart disease (incident)	Lipids	1
incident_IHD_scores	biomarkers-30700-both_sexes-irnt	0.1837	0.0415	4.4284	9.49e-06	1094150	1094388	1094072	creatinine	Creatinine	2.66e-05	incident	IHD	Cardiovascular	Ischemic heart disease	Ischemic heart disease (incident)	Renal	0.00826021
incident_IHD_scores	biomarkers-30740-both_sexes-irnt	0.264	0.0537	4.9186	8.72e-07	1094150	1094354	1094045	glucose	Glucose	2.77e-06	incident	IHD	Cardiovascular	Ischemic heart disease	Ischemic heart disease (incident)	Metabolic	0.000758414
incident_IHD_scores	biomarkers-30760-both_sexes-irnt	-0.5174	0.0414	-12.5066	6.87e-36	1094150	1094322	1094012	HDL cholesterol	HDL cholesterol	1.43e-34	incident	IHD	Cardiovascular	Ischemic heart disease	Ischemic heart disease (incident)	Lipids	5.98e-33
incident_IHD_scores	biomarkers-30780-both_sexes-irnt	0.0269	0.0568	0.4731	0.6361	1094150	1094370	1094057	LDL cholesterol	LDL direct	0.73373	incident	IHD	Cardiovascular	Ischemic heart disease	Ischemic heart disease (incident)	Lipids	1
incident_IHD_scores	biomarkers-30870-both_sexes-irnt	0.5174	0.0482	10.7458	6.2e-27	1094150	1094284	1093969	triglycerides	Triglycerides	7.56e-26	incident	IHD	Cardiovascular	Ischemic heart disease	Ischemic heart disease (incident)	Lipids	5.4e-24
incident_IHD_scores	continuous-189-both_sexes-irnt	0.4692	0.0597	7.8531	4.06e-15	1094150	1094388	1094072	social deprivation	Townsend deprivation index at recruitment	2.53e-14	incident	IHD	Cardiovascular	Ischemic heart disease	Ischemic heart disease (incident)	Sociodemographic	3.53e-12
incident_IHD_scores	continuous-20016-both_sexes-irnt	-0.3063	0.0464	-6.5983	4.16e-11	1094150	1094394	1094052	cognitive performance	Fluid intelligence score	1.93e-10	incident	IHD	Cardiovascular	Ischemic heart disease	Ischemic heart disease (incident)	Psychological	3.62e-08
incident_IHD_scores	continuous-20458-both_sexes	0.0032	0.0646	0.0496	0.9604	1094150	1094387	1094055	subjective wellbeing	General happiness	0.972947	incident	IHD	Cardiovascular	Ischemic heart disease	Ischemic heart disease (incident)	Psychological	1
incident_IHD_scores	continuous-21001-both_sexes-irnt	0.63	0.0423	14.8797	4.46e-50	1094150	1094389	1094073	BMI	Body mass index (BMI)	2.11e-48	incident	IHD	Cardiovascular	Ischemic heart disease	Ischemic heart disease (incident)	Adiposity	3.88e-47
incident_IHD_scores	continuous-23099-both_sexes-irnt	0.6036	0.0417	14.4592	2.19e-47	1094150	1094385	1094071	body fat percentage	Body fat percentage	9.35e-46	incident	IHD	Cardiovascular	Ischemic heart disease	Ischemic heart disease (incident)	Adiposity	1.91e-44
incident_IHD_scores	continuous-3148-both_sexes-irnt	0.0725	0.0415	1.7494	0.0802	1094150	1094345	1094037	total body bone mineral density	Heel bone mineral density (BMD)	0.135735	incident	IHD	Cardiovascular	Ischemic heart disease	Ischemic heart disease (incident)	Musculoskeletal	1
incident_IHD_scores	continuous-738-both_sexes	-0.5057	0.0501	-10.0872	6.29e-24	1094150	1094365	1094070	household income	Average total household income before tax	6.63e-23	incident	IHD	Cardiovascular	Ischemic heart disease	Ischemic heart disease (incident)	Sociodemographic	5.48e-21
incident_IHD_scores	continuous-845-both_sexes	-0.4766	0.0443	-10.7604	5.3e-27	1094150	1094341	1094044	educational attainment	Age completed full time education	6.55e-26	incident	IHD	Cardiovascular	Ischemic heart disease	Ischemic heart disease (incident)	Sociodemographic	4.61e-24
incident_IHD_scores	continuous-FEV1FVC-both_sexes-irnt	-0.005	0.0394	-0.1261	0.8997	1094150	1094375	1094059	FEV1/FVC ratio	FEV1/FVC ratio	0.927986	incident	IHD	Cardiovascular	Ischemic heart disease	Ischemic heart disease (incident)	Respiratory	1
incident_IHD_scores	continuous-Smoking-both_sexes-CPD_combined_irnt	0.3981	0.054	7.3714	1.69e-13	1094150	1093698	1093380	smoking cigs per day	Number of cigarettes smoked daily, combined previous and current smoking	9.17e-13	incident	IHD	Cardiovascular	Ischemic heart disease	Ischemic heart disease (incident)	Substance use	1.47e-10
incident_IHD_scores	continuous-Smoking-both_sexes-Ever_Never	0.3628	0.041	8.85	8.75e-19	1094150	1094387	1094072	smoking initiation	Smoking status, ever vs never	7.01e-18	incident	IHD	Cardiovascular	Ischemic heart disease	Ischemic heart disease (incident)	Substance use	7.61e-16
incident_IHD_scores	continuous-eGFR-both_sexes-irnt	-0.184	0.041	-4.4851	7.29e-06	1094150	1094381	1094068	eGFR	Estimated glomerular filtration rate, serum creatinine	2.08e-05	incident	IHD	Cardiovascular	Ischemic heart disease	Ischemic heart disease (incident)	Renal	0.00634082
incident_IHD_scores	continuous-whr-both_sexes-irnt	0.5775	0.0365	15.839	1.68e-56	1094150	1094387	1094070	WHR	pheno 48 / pheno 49	1.19e-54	incident	IHD	Cardiovascular	Ischemic heart disease	Ischemic heart disease (incident)	Adiposity	1.46e-53
incident_IHD_scores	icd10-F10-both_sexes	0.3371	0.0783	4.3075	1.65e-05	1094150	1094392	1094073	alcohol dependence	F10 Mental and behavioural disorders due to use of alcohol	4.49e-05	incident	IHD	Cardiovascular	Ischemic heart disease	Ischemic heart disease (incident)	Substance use	0.0143663
incident_IHD_scores	phecode-250.2-both_sexes	0.6792	0.0561	12.1033	1.01e-33	1094150	1093533	1093223	type 2 diabetes	Type 2 diabetes	1.95e-32	incident	IHD	Cardiovascular	Ischemic heart disease	Ischemic heart disease (incident)	Metabolic	8.83e-31
incident_IHD_scores	phecode-296.2-both_sexes	-0.0722	0.1493	-0.4836	0.6287	1094150	1094394	1094067	depressive symptoms	Depression	0.728001	incident	IHD	Cardiovascular	Ischemic heart disease	Ischemic heart disease (incident)	Psychological	1
incident_IHD_scores	phecode-411-both_sexes	0.5207	0.0518	10.0588	8.4e-24	1094150	1094395	1094075	coronary artery disease	Ischemic Heart Disease	8.69e-23	incident	IHD	Cardiovascular	Ischemic heart disease	Ischemic heart disease (incident)	Cardiovascular	7.31e-21
incident_IHD_scores	phecode-427.2-both_sexes	0.2307	0.0606	3.8062	0.0001	1094150	1094390	1094074	atrial fibrilation	Atrial fibrillation and flutter	0.000251252	incident	IHD	Cardiovascular	Ischemic heart disease	Ischemic heart disease (incident)	Cardiovascular	0.087
incident_IHD_scores	phecode-428.2-both_sexes	0.5951	0.1128	5.2751	1.33e-07	1094150	1094392	1094073	heart failure	Heart failure NOS	4.58e-07	incident	IHD	Cardiovascular	Ischemic heart disease	Ischemic heart disease (incident)	Cardiovascular	0.000115423
incident_IHD_scores	phecode-495-both_sexes	0.3146	0.0528	5.9603	2.52e-09	1094150	1094378	1094072	asthma	Asthma	1.02e-08	incident	IHD	Cardiovascular	Ischemic heart disease	Ischemic heart disease (incident)	Respiratory	2.19e-06
incident_IHD_scores	phecode-496-both_sexes	0.6097	0.0614	9.9255	3.22e-23	1094150	1094378	1094072	COPD	Chronic airway obstruction	3.23e-22	incident	IHD	Cardiovascular	Ischemic heart disease	Ischemic heart disease (incident)	Respiratory	2.8e-20
incident_IHD_scores	phecode-585.3-both_sexes	0.6557	0.1094	5.9958	2.02e-09	1094150	1094376	1094069	chronic kidney disease	Chronic renal failure [CKD]	8.26e-09	incident	IHD	Cardiovascular	Ischemic heart disease	Ischemic heart disease (incident)	Renal	1.76e-06
incident_IHD_scores	phecode-714.1-both_sexes	0.5702	0.1074	5.3095	1.1e-07	1094150	1094371	1094064	rheumatoid arthritis	Rheumatoid arthritis	3.82e-07	incident	IHD	Cardiovascular	Ischemic heart disease	Ischemic heart disease (incident)	Musculoskeletal	9.56e-05
incident_IHD_scores	phecode-740-both_sexes	0.4128	0.0558	7.4044	1.32e-13	1094150	1094377	1094069	osteoarthritis	Osteoarthrosis	7.21e-13	incident	IHD	Cardiovascular	Ischemic heart disease	Ischemic heart disease (incident)	Musculoskeletal	1.15e-10
incident_all_stroke_scores	biomarkers-30690-both_sexes-irnt	-0.2014	0.0595	-3.386	0.0007	1094128	1094378	1094045	total cholesterol	Cholesterol	0.00163813	incident	all_stroke	Cardiovascular	All cause stroke	All cause stroke (incident)	Lipids	0.609
incident_all_stroke_scores	biomarkers-30700-both_sexes-irnt	0.2067	0.0367	5.635	1.75e-08	1094128	1094388	1094052	creatinine	Creatinine	6.58e-08	incident	all_stroke	Cardiovascular	All cause stroke	All cause stroke (incident)	Renal	1.52e-05
incident_all_stroke_scores	biomarkers-30740-both_sexes-irnt	0.2423	0.0502	4.8268	1.39e-06	1094128	1094354	1094022	glucose	Glucose	4.26e-06	incident	all_stroke	Cardiovascular	All cause stroke	All cause stroke (incident)	Metabolic	0.00120713
incident_all_stroke_scores	biomarkers-30760-both_sexes-irnt	-0.3886	0.0437	-8.9004	5.56e-19	1094128	1094322	1093989	HDL cholesterol	HDL cholesterol	4.5e-18	incident	all_stroke	Cardiovascular	All cause stroke	All cause stroke (incident)	Lipids	4.84e-16
incident_all_stroke_scores	biomarkers-30780-both_sexes-irnt	-0.129	0.0582	-2.2155	0.0267	1094128	1094370	1094037	LDL cholesterol	LDL direct	0.0502207	incident	all_stroke	Cardiovascular	All cause stroke	All cause stroke (incident)	Lipids	1
incident_all_stroke_scores	biomarkers-30870-both_sexes-irnt	0.3044	0.038	8.0105	1.14e-15	1094128	1094284	1093948	triglycerides	Triglycerides	7.33e-15	incident	all_stroke	Cardiovascular	All cause stroke	All cause stroke (incident)	Lipids	9.94e-13
incident_all_stroke_scores	continuous-189-both_sexes-irnt	0.4873	0.0563	8.6543	4.96e-18	1094128	1094388	1094051	social deprivation	Townsend deprivation index at recruitment	3.74e-17	incident	all_stroke	Cardiovascular	All cause stroke	All cause stroke (incident)	Sociodemographic	4.32e-15
incident_all_stroke_scores	continuous-20016-both_sexes-irnt	-0.2519	0.0513	-4.9066	9.27e-07	1094128	1094394	1094023	cognitive performance	Fluid intelligence score	2.93e-06	incident	all_stroke	Cardiovascular	All cause stroke	All cause stroke (incident)	Psychological	0.000806177
incident_all_stroke_scores	continuous-20458-both_sexes	0.0238	0.066	0.3603	0.7186	1094128	1094387	1094040	subjective wellbeing	General happiness	0.799806	incident	all_stroke	Cardiovascular	All cause stroke	All cause stroke (incident)	Psychological	1
incident_all_stroke_scores	continuous-21001-both_sexes-irnt	0.5401	0.0395	13.6794	1.35e-42	1094128	1094389	1094052	BMI	Body mass index (BMI)	4.6e-41	incident	all_stroke	Cardiovascular	All cause stroke	All cause stroke (incident)	Adiposity	1.17e-39
incident_all_stroke_scores	continuous-23099-both_sexes-irnt	0.5153	0.04	12.8735	6.35e-38	1094128	1094385	1094051	body fat percentage	Body fat percentage	1.59e-36	incident	all_stroke	Cardiovascular	All cause stroke	All cause stroke (incident)	Adiposity	5.52e-35
incident_all_stroke_scores	continuous-3148-both_sexes-irnt	0.0841	0.0383	2.1933	0.0283	1094128	1094345	1094020	total body bone mineral density	Heel bone mineral density (BMD)	0.0529965	incident	all_stroke	Cardiovascular	All cause stroke	All cause stroke (incident)	Musculoskeletal	1
incident_all_stroke_scores	continuous-738-both_sexes	-0.4557	0.0494	-9.2271	2.78e-20	1094128	1094365	1094050	household income	Average total household income before tax	2.42e-19	incident	all_stroke	Cardiovascular	All cause stroke	All cause stroke (incident)	Sociodemographic	2.42e-17
incident_all_stroke_scores	continuous-845-both_sexes	-0.4657	0.044	-10.5763	3.84e-26	1094128	1094341	1094024	educational attainment	Age completed full time education	4.43e-25	incident	all_stroke	Cardiovascular	All cause stroke	All cause stroke (incident)	Sociodemographic	3.34e-23
incident_all_stroke_scores	continuous-FEV1FVC-both_sexes-irnt	-0.0931	0.0397	-2.3451	0.019	1094128	1094375	1094036	FEV1/FVC ratio	FEV1/FVC ratio	0.0367089	incident	all_stroke	Cardiovascular	All cause stroke	All cause stroke (incident)	Respiratory	1
incident_all_stroke_scores	continuous-Smoking-both_sexes-CPD_combined_irnt	0.3933	0.0596	6.5947	4.26e-11	1094128	1093698	1093365	smoking cigs per day	Number of cigarettes smoked daily, combined previous and current smoking	1.97e-10	incident	all_stroke	Cardiovascular	All cause stroke	All cause stroke (incident)	Substance use	3.71e-08
incident_all_stroke_scores	continuous-Smoking-both_sexes-Ever_Never	0.4106	0.0415	9.8824	4.96e-23	1094128	1094387	1094051	smoking initiation	Smoking status, ever vs never	4.92e-22	incident	all_stroke	Cardiovascular	All cause stroke	All cause stroke (incident)	Substance use	4.32e-20
incident_all_stroke_scores	continuous-eGFR-both_sexes-irnt	-0.2063	0.0368	-5.6058	2.07e-08	1094128	1094381	1094048	eGFR	Estimated glomerular filtration rate, serum creatinine	7.69e-08	incident	all_stroke	Cardiovascular	All cause stroke	All cause stroke (incident)	Renal	1.8e-05
incident_all_stroke_scores	continuous-whr-both_sexes-irnt	0.4325	0.0406	10.6627	1.52e-26	1094128	1094387	1094049	WHR	pheno 48 / pheno 49	1.8e-25	incident	all_stroke	Cardiovascular	All cause stroke	All cause stroke (incident)	Adiposity	1.32e-23
incident_all_stroke_scores	icd10-F10-both_sexes	0.4656	0.0761	6.1191	9.41e-10	1094128	1094392	1094052	alcohol dependence	F10 Mental and behavioural disorders due to use of alcohol	3.89e-09	incident	all_stroke	Cardiovascular	All cause stroke	All cause stroke (incident)	Substance use	8.19e-07
incident_all_stroke_scores	phecode-250.2-both_sexes	0.5536	0.0531	10.4347	1.72e-25	1094128	1093533	1093199	type 2 diabetes	Type 2 diabetes	1.97e-24	incident	all_stroke	Cardiovascular	All cause stroke	All cause stroke (incident)	Metabolic	1.5e-22
incident_all_stroke_scores	phecode-296.2-both_sexes	0.0684	0.1701	0.4022	0.6875	1094128	1094394	1094049	depressive symptoms	Depression	0.777769	incident	all_stroke	Cardiovascular	All cause stroke	All cause stroke (incident)	Psychological	1
incident_all_stroke_scores	phecode-411-both_sexes	0.4402	0.0573	7.6786	1.61e-14	1094128	1094395	1094055	coronary artery disease	Ischemic Heart Disease	9.36e-14	incident	all_stroke	Cardiovascular	All cause stroke	All cause stroke (incident)	Cardiovascular	1.4e-11
incident_all_stroke_scores	phecode-427.2-both_sexes	0.2692	0.0567	4.7506	2.03e-06	1094128	1094390	1094051	atrial fibrilation	Atrial fibrillation and flutter	6.17e-06	incident	all_stroke	Cardiovascular	All cause stroke	All cause stroke (incident)	Cardiovascular	0.00176445
incident_all_stroke_scores	phecode-428.2-both_sexes	0.5371	0.1088	4.9373	7.92e-07	1094128	1094392	1094054	heart failure	Heart failure NOS	2.55e-06	incident	all_stroke	Cardiovascular	All cause stroke	All cause stroke (incident)	Cardiovascular	0.000689153
incident_all_stroke_scores	phecode-495-both_sexes	0.2983	0.0526	5.6729	1.4e-08	1094128	1094378	1094050	asthma	Asthma	5.33e-08	incident	all_stroke	Cardiovascular	All cause stroke	All cause stroke (incident)	Respiratory	1.22e-05
incident_all_stroke_scores	phecode-496-both_sexes	0.583	0.0646	9.0243	1.81e-19	1094128	1094378	1094050	COPD	Chronic airway obstruction	1.49e-18	incident	all_stroke	Cardiovascular	All cause stroke	All cause stroke (incident)	Respiratory	1.57e-16
incident_all_stroke_scores	phecode-585.3-both_sexes	0.683	0.1042	6.5521	5.67e-11	1094128	1094376	1094047	chronic kidney disease	Chronic renal failure [CKD]	2.58e-10	incident	all_stroke	Cardiovascular	All cause stroke	All cause stroke (incident)	Renal	4.94e-08
incident_all_stroke_scores	phecode-714.1-both_sexes	0.5603	0.0982	5.7082	1.14e-08	1094128	1094371	1094043	rheumatoid arthritis	Rheumatoid arthritis	4.35e-08	incident	all_stroke	Cardiovascular	All cause stroke	All cause stroke (incident)	Musculoskeletal	9.94e-06
incident_all_stroke_scores	phecode-740-both_sexes	0.3739	0.0607	6.1602	7.26e-10	1094128	1094377	1094047	osteoarthritis	Osteoarthrosis	3.07e-09	incident	all_stroke	Cardiovascular	All cause stroke	All cause stroke (incident)	Musculoskeletal	6.32e-07
incident_alzheimers_scores	biomarkers-30690-both_sexes-irnt	-0.0128	0.0562	-0.2271	0.8204	1094139	1094378	1094055	total cholesterol	Cholesterol	0.875846	incident	alzheimers	Neurological	Alzheimer's disease	Alzheimer's disease (incident)	Lipids	1
incident_alzheimers_scores	biomarkers-30700-both_sexes-irnt	0.093	0.0391	2.3764	0.0175	1094139	1094388	1094063	creatinine	Creatinine	0.0339647	incident	alzheimers	Neurological	Alzheimer's disease	Alzheimer's disease (incident)	Renal	1
incident_alzheimers_scores	biomarkers-30740-both_sexes-irnt	0.0522	0.055	0.9487	0.3428	1094139	1094354	1094034	glucose	Glucose	0.4594	incident	alzheimers	Neurological	Alzheimer's disease	Alzheimer's disease (incident)	Metabolic	1
incident_alzheimers_scores	biomarkers-30760-both_sexes-irnt	0.1579	0.0448	3.5222	0.0004	1094139	1094322	1094001	HDL cholesterol	HDL cholesterol	0.000961127	incident	alzheimers	Neurological	Alzheimer's disease	Alzheimer's disease (incident)	Lipids	0.348
incident_alzheimers_scores	biomarkers-30780-both_sexes-irnt	-0.0023	0.0563	-0.0405	0.9677	1094139	1094370	1094047	LDL cholesterol	LDL direct	0.976211	incident	alzheimers	Neurological	Alzheimer's disease	Alzheimer's disease (incident)	Lipids	1
incident_alzheimers_scores	biomarkers-30870-both_sexes-irnt	-0.2219	0.048	-4.6194	3.85e-06	1094139	1094284	1093959	triglycerides	Triglycerides	1.14e-05	incident	alzheimers	Neurological	Alzheimer's disease	Alzheimer's disease (incident)	Lipids	0.00334776
incident_alzheimers_scores	continuous-189-both_sexes-irnt	-0.0286	0.0585	-0.4881	0.6255	1094139	1094388	1094061	social deprivation	Townsend deprivation index at recruitment	0.72592	incident	alzheimers	Neurological	Alzheimer's disease	Alzheimer's disease (incident)	Sociodemographic	1
incident_alzheimers_scores	continuous-20016-both_sexes-irnt	0.006	0.045	0.1337	0.8936	1094139	1094394	1094035	cognitive performance	Fluid intelligence score	0.92281	incident	alzheimers	Neurological	Alzheimer's disease	Alzheimer's disease (incident)	Psychological	1
incident_alzheimers_scores	continuous-20458-both_sexes	-0.0605	0.0597	-1.0134	0.3109	1094139	1094387	1094044	subjective wellbeing	General happiness	0.424656	incident	alzheimers	Neurological	Alzheimer's disease	Alzheimer's disease (incident)	Psychological	1
incident_alzheimers_scores	continuous-21001-both_sexes-irnt	0.0071	0.0334	0.2116	0.8324	1094139	1094389	1094062	BMI	Body mass index (BMI)	0.885865	incident	alzheimers	Neurological	Alzheimer's disease	Alzheimer's disease (incident)	Adiposity	1
incident_alzheimers_scores	continuous-23099-both_sexes-irnt	-0.0344	0.0346	-0.9944	0.32	1094139	1094385	1094060	body fat percentage	Body fat percentage	0.435343	incident	alzheimers	Neurological	Alzheimer's disease	Alzheimer's disease (incident)	Adiposity	1
incident_alzheimers_scores	continuous-3148-both_sexes-irnt	-0.053	0.0381	-1.3916	0.164	1094139	1094345	1094030	total body bone mineral density	Heel bone mineral density (BMD)	0.249807	incident	alzheimers	Neurological	Alzheimer's disease	Alzheimer's disease (incident)	Musculoskeletal	1
incident_alzheimers_scores	continuous-738-both_sexes	-0.0424	0.0451	-0.9396	0.3474	1094139	1094365	1094060	household income	Average total household income before tax	0.463744	incident	alzheimers	Neurological	Alzheimer's disease	Alzheimer's disease (incident)	Sociodemographic	1
incident_alzheimers_scores	continuous-845-both_sexes	0.0162	0.045	0.3604	0.7186	1094139	1094341	1094034	educational attainment	Age completed full time education	0.799806	incident	alzheimers	Neurological	Alzheimer's disease	Alzheimer's disease (incident)	Sociodemographic	1
incident_alzheimers_scores	continuous-FEV1FVC-both_sexes-irnt	-0.1229	0.0442	-2.777	0.0055	1094139	1094375	1094046	FEV1/FVC ratio	FEV1/FVC ratio	0.0113871	incident	alzheimers	Neurological	Alzheimer's disease	Alzheimer's disease (incident)	Respiratory	1
incident_alzheimers_scores	continuous-Smoking-both_sexes-CPD_combined_irnt	0.075	0.06	1.2492	0.2116	1094139	1093698	1093374	smoking cigs per day	Number of cigarettes smoked daily, combined previous and current smoking	0.308684	incident	alzheimers	Neurological	Alzheimer's disease	Alzheimer's disease (incident)	Substance use	1
incident_alzheimers_scores	continuous-Smoking-both_sexes-Ever_Never	-0.0978	0.0454	-2.1546	0.0312	1094139	1094387	1094060	smoking initiation	Smoking status, ever vs never	0.0578557	incident	alzheimers	Neurological	Alzheimer's disease	Alzheimer's disease (incident)	Substance use	1
incident_alzheimers_scores	continuous-eGFR-both_sexes-irnt	-0.0949	0.039	-2.4332	0.015	1094139	1094381	1094058	eGFR	Estimated glomerular filtration rate, serum creatinine	0.0295156	incident	alzheimers	Neurological	Alzheimer's disease	Alzheimer's disease (incident)	Renal	1
incident_alzheimers_scores	continuous-whr-both_sexes-irnt	-0.1242	0.0373	-3.3327	0.0009	1094139	1094387	1094059	WHR	pheno 48 / pheno 49	0.00206649	incident	alzheimers	Neurological	Alzheimer's disease	Alzheimer's disease (incident)	Adiposity	0.783
incident_alzheimers_scores	icd10-F10-both_sexes	-0.0037	0.0897	-0.0415	0.9669	1094139	1094392	1094062	alcohol dependence	F10 Mental and behavioural disorders due to use of alcohol	0.976054	incident	alzheimers	Neurological	Alzheimer's disease	Alzheimer's disease (incident)	Substance use	1
incident_alzheimers_scores	phecode-250.2-both_sexes	-0.0363	0.0524	-0.6914	0.4893	1094139	1093533	1093209	type 2 diabetes	Type 2 diabetes	0.600537	incident	alzheimers	Neurological	Alzheimer's disease	Alzheimer's disease (incident)	Metabolic	1
incident_alzheimers_scores	phecode-296.2-both_sexes	-0.0017	0.165	-0.0102	0.9918	1094139	1094394	1094057	depressive symptoms	Depression	0.994131	incident	alzheimers	Neurological	Alzheimer's disease	Alzheimer's disease (incident)	Psychological	1
incident_alzheimers_scores	phecode-411-both_sexes	-0.0613	0.0496	-1.2343	0.2171	1094139	1094395	1094063	coronary artery disease	Ischemic Heart Disease	0.313875	incident	alzheimers	Neurological	Alzheimer's disease	Alzheimer's disease (incident)	Cardiovascular	1
incident_alzheimers_scores	phecode-427.2-both_sexes	-0.0243	0.0532	-0.4564	0.6481	1094139	1094390	1094061	atrial fibrilation	Atrial fibrillation and flutter	0.745168	incident	alzheimers	Neurological	Alzheimer's disease	Alzheimer's disease (incident)	Cardiovascular	1
incident_alzheimers_scores	phecode-428.2-both_sexes	-0.0529	0.0978	-0.5411	0.5885	1094139	1094392	1094063	heart failure	Heart failure NOS	0.692401	incident	alzheimers	Neurological	Alzheimer's disease	Alzheimer's disease (incident)	Cardiovascular	1
incident_alzheimers_scores	phecode-495-both_sexes	0.0376	0.0509	0.7385	0.4602	1094139	1094378	1094058	asthma	Asthma	0.575963	incident	alzheimers	Neurological	Alzheimer's disease	Alzheimer's disease (incident)	Respiratory	1
incident_alzheimers_scores	phecode-496-both_sexes	-0.0301	0.0601	-0.5004	0.6168	1094139	1094378	1094058	COPD	Chronic airway obstruction	0.71738	incident	alzheimers	Neurological	Alzheimer's disease	Alzheimer's disease (incident)	Respiratory	1
incident_alzheimers_scores	phecode-585.3-both_sexes	0.0533	0.0881	0.6054	0.5449	1094139	1094376	1094056	chronic kidney disease	Chronic renal failure [CKD]	0.653267	incident	alzheimers	Neurological	Alzheimer's disease	Alzheimer's disease (incident)	Renal	1
incident_alzheimers_scores	phecode-714.1-both_sexes	0.0535	0.0912	0.5859	0.558	1094139	1094371	1094053	rheumatoid arthritis	Rheumatoid arthritis	0.66663	incident	alzheimers	Neurological	Alzheimer's disease	Alzheimer's disease (incident)	Musculoskeletal	1
incident_alzheimers_scores	phecode-740-both_sexes	0.042	0.0567	0.741	0.4587	1094139	1094377	1094059	osteoarthritis	Osteoarthrosis	0.574976	incident	alzheimers	Neurological	Alzheimer's disease	Alzheimer's disease (incident)	Musculoskeletal	1
incident_asthma_scores	biomarkers-30690-both_sexes-irnt	-0.1902	0.0485	-3.9248	8.68e-05	1094129	1094378	1094034	total cholesterol	Cholesterol	0.000223018	incident	asthma	Respiratory	Asthma	Asthma (incident)	Lipids	0.0755177
incident_asthma_scores	biomarkers-30700-both_sexes-irnt	0.0909	0.043	2.117	0.0343	1094129	1094388	1094044	creatinine	Creatinine	0.0629879	incident	asthma	Respiratory	Asthma	Asthma (incident)	Renal	1
incident_asthma_scores	biomarkers-30740-both_sexes-irnt	0.2577	0.0483	5.3395	9.32e-08	1094129	1094354	1094014	glucose	Glucose	3.27e-07	incident	asthma	Respiratory	Asthma	Asthma (incident)	Metabolic	8.11e-05
incident_asthma_scores	biomarkers-30760-both_sexes-irnt	-0.4543	0.0424	-10.7234	7.91e-27	1094129	1094322	1093982	HDL cholesterol	HDL cholesterol	9.57e-26	incident	asthma	Respiratory	Asthma	Asthma (incident)	Lipids	6.88e-24
incident_asthma_scores	biomarkers-30780-both_sexes-irnt	-0.0804	0.0518	-1.553	0.1204	1094129	1094370	1094026	LDL cholesterol	LDL direct	0.192866	incident	asthma	Respiratory	Asthma	Asthma (incident)	Lipids	1
incident_asthma_scores	biomarkers-30870-both_sexes-irnt	0.3005	0.0557	5.3919	6.97e-08	1094129	1094284	1093941	triglycerides	Triglycerides	2.46e-07	incident	asthma	Respiratory	Asthma	Asthma (incident)	Lipids	6.07e-05
incident_asthma_scores	continuous-189-both_sexes-irnt	0.4582	0.0597	7.6691	1.73e-14	1094129	1094388	1094042	social deprivation	Townsend deprivation index at recruitment	1.01e-13	incident	asthma	Respiratory	Asthma	Asthma (incident)	Sociodemographic	1.51e-11
incident_asthma_scores	continuous-20016-both_sexes-irnt	-0.2043	0.05	-4.0876	4.36e-05	1094129	1094394	1094011	cognitive performance	Fluid intelligence score	0.000114389	incident	asthma	Respiratory	Asthma	Asthma (incident)	Psychological	0.0379172
incident_asthma_scores	continuous-20458-both_sexes	0.0211	0.0644	0.3274	0.7434	1094129	1094387	1094027	subjective wellbeing	General happiness	0.81844	incident	asthma	Respiratory	Asthma	Asthma (incident)	Psychological	1
incident_asthma_scores	continuous-21001-both_sexes-irnt	0.672	0.0411	16.3574	3.85e-60	1094129	1094389	1094044	BMI	Body mass index (BMI)	4.11e-58	incident	asthma	Respiratory	Asthma	Asthma (incident)	Adiposity	3.35e-57
incident_asthma_scores	continuous-23099-both_sexes-irnt	0.6769	0.0419	16.1717	7.98e-59	1094129	1094385	1094045	body fat percentage	Body fat percentage	7.57e-57	incident	asthma	Respiratory	Asthma	Asthma (incident)	Adiposity	6.95e-56
incident_asthma_scores	continuous-3148-both_sexes-irnt	0.0615	0.0451	1.3634	0.1727	1094129	1094345	1094008	total body bone mineral density	Heel bone mineral density (BMD)	0.259805	incident	asthma	Respiratory	Asthma	Asthma (incident)	Musculoskeletal	1
incident_asthma_scores	continuous-738-both_sexes	-0.3866	0.0458	-8.4422	3.11e-17	1094129	1094365	1094037	household income	Average total household income before tax	2.24e-16	incident	asthma	Respiratory	Asthma	Asthma (incident)	Sociodemographic	2.71e-14
incident_asthma_scores	continuous-845-both_sexes	-0.4201	0.0515	-8.1625	3.28e-16	1094129	1094341	1094013	educational attainment	Age completed full time education	2.19e-15	incident	asthma	Respiratory	Asthma	Asthma (incident)	Sociodemographic	2.86e-13
incident_asthma_scores	continuous-FEV1FVC-both_sexes-irnt	-0.0065	0.0362	-0.1786	0.8582	1094129	1094375	1094026	FEV1/FVC ratio	FEV1/FVC ratio	0.903759	incident	asthma	Respiratory	Asthma	Asthma (incident)	Respiratory	1
incident_asthma_scores	continuous-Smoking-both_sexes-CPD_combined_irnt	0.2918	0.0579	5.0396	4.66e-07	1094129	1093698	1093364	smoking cigs per day	Number of cigarettes smoked daily, combined previous and current smoking	1.54e-06	incident	asthma	Respiratory	Asthma	Asthma (incident)	Substance use	0.000405829
incident_asthma_scores	continuous-Smoking-both_sexes-Ever_Never	0.3492	0.0446	7.8307	4.85e-15	1094129	1094387	1094041	smoking initiation	Smoking status, ever vs never	2.96e-14	incident	asthma	Respiratory	Asthma	Asthma (incident)	Substance use	4.22e-12
incident_asthma_scores	continuous-eGFR-both_sexes-irnt	-0.0957	0.0424	-2.2561	0.0241	1094129	1094381	1094038	eGFR	Estimated glomerular filtration rate, serum creatinine	0.0457846	incident	asthma	Respiratory	Asthma	Asthma (incident)	Renal	1
incident_asthma_scores	continuous-whr-both_sexes-irnt	0.5048	0.0417	12.091	1.18e-33	1094129	1094387	1094041	WHR	pheno 48 / pheno 49	2.23e-32	incident	asthma	Respiratory	Asthma	Asthma (incident)	Adiposity	1.02e-30
incident_asthma_scores	icd10-F10-both_sexes	0.3501	0.084	4.1684	3.07e-05	1094129	1094392	1094044	alcohol dependence	F10 Mental and behavioural disorders due to use of alcohol	8.09e-05	incident	asthma	Respiratory	Asthma	Asthma (incident)	Substance use	0.0266864
incident_asthma_scores	phecode-250.2-both_sexes	0.5189	0.054	9.6073	7.45e-22	1094129	1093533	1093186	type 2 diabetes	Type 2 diabetes	7.14e-21	incident	asthma	Respiratory	Asthma	Asthma (incident)	Metabolic	6.48e-19
incident_asthma_scores	phecode-296.2-both_sexes	-0.1764	0.1688	-1.0448	0.2961	1094129	1094394	1094040	depressive symptoms	Depression	0.408695	incident	asthma	Respiratory	Asthma	Asthma (incident)	Psychological	1
incident_asthma_scores	phecode-411-both_sexes	0.4288	0.0495	8.6553	4.92e-18	1094129	1094395	1094044	coronary artery disease	Ischemic Heart Disease	3.73e-17	incident	asthma	Respiratory	Asthma	Asthma (incident)	Cardiovascular	4.28e-15
incident_asthma_scores	phecode-427.2-both_sexes	0.2855	0.0527	5.4204	5.95e-08	1094129	1094390	1094043	atrial fibrilation	Atrial fibrillation and flutter	2.11e-07	incident	asthma	Respiratory	Asthma	Asthma (incident)	Cardiovascular	5.17e-05
incident_asthma_scores	phecode-428.2-both_sexes	0.6198	0.1055	5.8756	4.21e-09	1094129	1094392	1094045	heart failure	Heart failure NOS	1.66e-08	incident	asthma	Respiratory	Asthma	Asthma (incident)	Cardiovascular	3.67e-06
incident_asthma_scores	phecode-495-both_sexes	0.3947	0.0547	7.2208	5.17e-13	1094129	1094378	1094039	asthma	Asthma	2.71e-12	incident	asthma	Respiratory	Asthma	Asthma (incident)	Respiratory	4.5e-10
incident_asthma_scores	phecode-496-both_sexes	0.6109	0.0656	9.3124	1.25e-20	1094129	1094378	1094039	COPD	Chronic airway obstruction	1.13e-19	incident	asthma	Respiratory	Asthma	Asthma (incident)	Respiratory	1.09e-17
incident_asthma_scores	phecode-585.3-both_sexes	0.6826	0.1159	5.8907	3.85e-09	1094129	1094376	1094033	chronic kidney disease	Chronic renal failure [CKD]	1.53e-08	incident	asthma	Respiratory	Asthma	Asthma (incident)	Renal	3.35e-06
incident_asthma_scores	phecode-714.1-both_sexes	0.5709	0.1058	5.3942	6.88e-08	1094129	1094371	1094029	rheumatoid arthritis	Rheumatoid arthritis	2.44e-07	incident	asthma	Respiratory	Asthma	Asthma (incident)	Musculoskeletal	5.99e-05
incident_asthma_scores	phecode-740-both_sexes	0.4343	0.0586	7.4112	1.25e-13	1094129	1094377	1094036	osteoarthritis	Osteoarthrosis	6.87e-13	incident	asthma	Respiratory	Asthma	Asthma (incident)	Musculoskeletal	1.09e-10
incident_ischemic_stroke_scores	biomarkers-30690-both_sexes-irnt	-0.2123	0.0613	-3.4619	0.0005	1094134	1094378	1094051	total cholesterol	Cholesterol	0.00118802	incident	ischemic_stroke	Cardiovascular	Ischemic stroke	Ischemic stroke (incident)	Lipids	0.435
incident_ischemic_stroke_scores	biomarkers-30700-both_sexes-irnt	0.2207	0.0371	5.9499	2.68e-09	1094134	1094388	1094058	creatinine	Creatinine	1.08e-08	incident	ischemic_stroke	Cardiovascular	Ischemic stroke	Ischemic stroke (incident)	Renal	2.33e-06
incident_ischemic_stroke_scores	biomarkers-30740-both_sexes-irnt	0.2567	0.0513	5.0003	5.72e-07	1094134	1094354	1094029	glucose	Glucose	1.87e-06	incident	ischemic_stroke	Cardiovascular	Ischemic stroke	Ischemic stroke (incident)	Metabolic	0.000497979
incident_ischemic_stroke_scores	biomarkers-30760-both_sexes-irnt	-0.419	0.0462	-9.0664	1.23e-19	1094134	1094322	1093996	HDL cholesterol	HDL cholesterol	1.03e-18	incident	ischemic_stroke	Cardiovascular	Ischemic stroke	Ischemic stroke (incident)	Lipids	1.07e-16
incident_ischemic_stroke_scores	biomarkers-30780-both_sexes-irnt	-0.1248	0.0598	-2.0879	0.0368	1094134	1094370	1094043	LDL cholesterol	LDL direct	0.0669305	incident	ischemic_stroke	Cardiovascular	Ischemic stroke	Ischemic stroke (incident)	Lipids	1
incident_ischemic_stroke_scores	biomarkers-30870-both_sexes-irnt	0.3299	0.0435	7.5769	3.54e-14	1094134	1094284	1093954	triglycerides	Triglycerides	2e-13	incident	ischemic_stroke	Cardiovascular	Ischemic stroke	Ischemic stroke (incident)	Lipids	3.08e-11
incident_ischemic_stroke_scores	continuous-189-both_sexes-irnt	0.4912	0.0648	7.5754	3.58e-14	1094134	1094388	1094058	social deprivation	Townsend deprivation index at recruitment	2.02e-13	incident	ischemic_stroke	Cardiovascular	Ischemic stroke	Ischemic stroke (incident)	Sociodemographic	3.11e-11
incident_ischemic_stroke_scores	continuous-20016-both_sexes-irnt	-0.241	0.0545	-4.4209	9.83e-06	1094134	1094394	1094028	cognitive performance	Fluid intelligence score	2.75e-05	incident	ischemic_stroke	Cardiovascular	Ischemic stroke	Ischemic stroke (incident)	Psychological	0.00855088
incident_ischemic_stroke_scores	continuous-20458-both_sexes	0.0116	0.0709	0.1642	0.8696	1094134	1094387	1094041	subjective wellbeing	General happiness	0.911264	incident	ischemic_stroke	Cardiovascular	Ischemic stroke	Ischemic stroke (incident)	Psychological	1
incident_ischemic_stroke_scores	continuous-21001-both_sexes-irnt	0.5775	0.0437	13.2281	6.04e-40	1094134	1094389	1094059	BMI	Body mass index (BMI)	1.75e-38	incident	ischemic_stroke	Cardiovascular	Ischemic stroke	Ischemic stroke (incident)	Adiposity	5.25e-37
incident_ischemic_stroke_scores	continuous-23099-both_sexes-irnt	0.5503	0.0428	12.853	8.27e-38	1094134	1094385	1094058	body fat percentage	Body fat percentage	1.99e-36	incident	ischemic_stroke	Cardiovascular	Ischemic stroke	Ischemic stroke (incident)	Adiposity	7.2e-35
incident_ischemic_stroke_scores	continuous-3148-both_sexes-irnt	0.0755	0.0377	2.0014	0.0453	1094134	1094345	1094027	total body bone mineral density	Heel bone mineral density (BMD)	0.0813493	incident	ischemic_stroke	Cardiovascular	Ischemic stroke	Ischemic stroke (incident)	Musculoskeletal	1
incident_ischemic_stroke_scores	continuous-738-both_sexes	-0.482	0.0548	-8.7972	1.4e-18	1094134	1094365	1094058	household income	Average total household income before tax	1.09e-17	incident	ischemic_stroke	Cardiovascular	Ischemic stroke	Ischemic stroke (incident)	Sociodemographic	1.22e-15
incident_ischemic_stroke_scores	continuous-845-both_sexes	-0.4622	0.0482	-9.5897	8.84e-22	1094134	1094341	1094031	educational attainment	Age completed full time education	8.42e-21	incident	ischemic_stroke	Cardiovascular	Ischemic stroke	Ischemic stroke (incident)	Sociodemographic	7.69e-19
incident_ischemic_stroke_scores	continuous-FEV1FVC-both_sexes-irnt	-0.0899	0.04	-2.2463	0.0247	1094134	1094375	1094044	FEV1/FVC ratio	FEV1/FVC ratio	0.0468723	incident	ischemic_stroke	Cardiovascular	Ischemic stroke	Ischemic stroke (incident)	Respiratory	1
incident_ischemic_stroke_scores	continuous-Smoking-both_sexes-CPD_combined_irnt	0.4314	0.0595	7.2491	4.2e-13	1094134	1093698	1093374	smoking cigs per day	Number of cigarettes smoked daily, combined previous and current smoking	2.21e-12	incident	ischemic_stroke	Cardiovascular	Ischemic stroke	Ischemic stroke (incident)	Substance use	3.65e-10
incident_ischemic_stroke_scores	continuous-Smoking-both_sexes-Ever_Never	0.3811	0.0452	8.4327	3.38e-17	1094134	1094387	1094058	smoking initiation	Smoking status, ever vs never	2.42e-16	incident	ischemic_stroke	Cardiovascular	Ischemic stroke	Ischemic stroke (incident)	Substance use	2.94e-14
incident_ischemic_stroke_scores	continuous-eGFR-both_sexes-irnt	-0.2172	0.0373	-5.8183	5.95e-09	1094134	1094381	1094055	eGFR	Estimated glomerular filtration rate, serum creatinine	2.33e-08	incident	ischemic_stroke	Cardiovascular	Ischemic stroke	Ischemic stroke (incident)	Renal	5.17e-06
incident_ischemic_stroke_scores	continuous-whr-both_sexes-irnt	0.45	0.0459	9.8112	1.01e-22	1094134	1094387	1094056	WHR	pheno 48 / pheno 49	9.93e-22	incident	ischemic_stroke	Cardiovascular	Ischemic stroke	Ischemic stroke (incident)	Adiposity	8.76e-20
incident_ischemic_stroke_scores	icd10-F10-both_sexes	0.448	0.0822	5.452	4.98e-08	1094134	1094392	1094059	alcohol dependence	F10 Mental and behavioural disorders due to use of alcohol	1.78e-07	incident	ischemic_stroke	Cardiovascular	Ischemic stroke	Ischemic stroke (incident)	Substance use	4.33e-05
incident_ischemic_stroke_scores	phecode-250.2-both_sexes	0.6019	0.0545	11.0432	2.36e-28	1094134	1093533	1093205	type 2 diabetes	Type 2 diabetes	3.2e-27	incident	ischemic_stroke	Cardiovascular	Ischemic stroke	Ischemic stroke (incident)	Metabolic	2.06e-25
incident_ischemic_stroke_scores	phecode-296.2-both_sexes	0.0347	0.1772	0.1959	0.8447	1094134	1094394	1094055	depressive symptoms	Depression	0.892166	incident	ischemic_stroke	Cardiovascular	Ischemic stroke	Ischemic stroke (incident)	Psychological	1
incident_ischemic_stroke_scores	phecode-411-both_sexes	0.4543	0.0613	7.4156	1.21e-13	1094134	1094395	1094061	coronary artery disease	Ischemic Heart Disease	6.67e-13	incident	ischemic_stroke	Cardiovascular	Ischemic stroke	Ischemic stroke (incident)	Cardiovascular	1.05e-10
incident_ischemic_stroke_scores	phecode-427.2-both_sexes	0.3006	0.0601	5.0021	5.67e-07	1094134	1094390	1094057	atrial fibrilation	Atrial fibrillation and flutter	1.85e-06	incident	ischemic_stroke	Cardiovascular	Ischemic stroke	Ischemic stroke (incident)	Cardiovascular	0.000493334
incident_ischemic_stroke_scores	phecode-428.2-both_sexes	0.5755	0.119	4.8359	1.33e-06	1094134	1094392	1094061	heart failure	Heart failure NOS	4.1e-06	incident	ischemic_stroke	Cardiovascular	Ischemic stroke	Ischemic stroke (incident)	Cardiovascular	0.00115345
incident_ischemic_stroke_scores	phecode-495-both_sexes	0.3096	0.055	5.6262	1.84e-08	1094134	1094378	1094057	asthma	Asthma	6.88e-08	incident	ischemic_stroke	Cardiovascular	Ischemic stroke	Ischemic stroke (incident)	Respiratory	1.6e-05
incident_ischemic_stroke_scores	phecode-496-both_sexes	0.5952	0.0668	8.909	5.15e-19	1094134	1094378	1094057	COPD	Chronic airway obstruction	4.18e-18	incident	ischemic_stroke	Cardiovascular	Ischemic stroke	Ischemic stroke (incident)	Respiratory	4.48e-16
incident_ischemic_stroke_scores	phecode-585.3-both_sexes	0.7177	0.1049	6.8421	7.8e-12	1094134	1094376	1094054	chronic kidney disease	Chronic renal failure [CKD]	3.8e-11	incident	ischemic_stroke	Cardiovascular	Ischemic stroke	Ischemic stroke (incident)	Renal	6.79e-09
incident_ischemic_stroke_scores	phecode-714.1-both_sexes	0.5655	0.1019	5.5512	2.84e-08	1094134	1094371	1094050	rheumatoid arthritis	Rheumatoid arthritis	1.04e-07	incident	ischemic_stroke	Cardiovascular	Ischemic stroke	Ischemic stroke (incident)	Musculoskeletal	2.47e-05
incident_ischemic_stroke_scores	phecode-740-both_sexes	0.391	0.0597	6.5523	5.67e-11	1094134	1094377	1094055	osteoarthritis	Osteoarthrosis	2.58e-10	incident	ischemic_stroke	Cardiovascular	Ischemic stroke	Ischemic stroke (incident)	Musculoskeletal	4.93e-08
incident_kidney_scores	biomarkers-30690-both_sexes-irnt	-0.1702	0.05	-3.4066	0.0007	1094140	1094378	1094050	total cholesterol	Cholesterol	0.00163813	incident	kidney	Renal	Chronic kidney disease	Chronic kidney disease (incident)	Lipids	0.609
incident_kidney_scores	biomarkers-30700-both_sexes-irnt	0.6572	0.0389	16.9041	4.2e-64	1094140	1094388	1094058	creatinine	Creatinine	7.96e-62	incident	kidney	Renal	Chronic kidney disease	Chronic kidney disease (incident)	Renal	3.65e-61
incident_kidney_scores	biomarkers-30740-both_sexes-irnt	0.2151	0.0489	4.4025	1.07e-05	1094140	1094354	1094031	glucose	Glucose	2.99e-05	incident	kidney	Renal	Chronic kidney disease	Chronic kidney disease (incident)	Metabolic	0.00930987
incident_kidney_scores	biomarkers-30760-both_sexes-irnt	-0.3883	0.0401	-9.6868	3.43e-22	1094140	1094322	1093998	HDL cholesterol	HDL cholesterol	3.35e-21	incident	kidney	Renal	Chronic kidney disease	Chronic kidney disease (incident)	Lipids	2.99e-19
incident_kidney_scores	biomarkers-30780-both_sexes-irnt	-0.0919	0.0502	-1.8321	0.0669	1094140	1094370	1094042	LDL cholesterol	LDL direct	0.115401	incident	kidney	Renal	Chronic kidney disease	Chronic kidney disease (incident)	Lipids	1
incident_kidney_scores	biomarkers-30870-both_sexes-irnt	0.3367	0.0474	7.0978	1.27e-12	1094140	1094284	1093956	triglycerides	Triglycerides	6.49e-12	incident	kidney	Renal	Chronic kidney disease	Chronic kidney disease (incident)	Lipids	1.1e-09
incident_kidney_scores	continuous-189-both_sexes-irnt	0.2737	0.0539	5.08	3.77e-07	1094140	1094388	1094057	social deprivation	Townsend deprivation index at recruitment	1.25e-06	incident	kidney	Renal	Chronic kidney disease	Chronic kidney disease (incident)	Sociodemographic	0.000328399
incident_kidney_scores	continuous-20016-both_sexes-irnt	-0.1472	0.0459	-3.206	0.0013	1094140	1094394	1094038	cognitive performance	Fluid intelligence score	0.0028953	incident	kidney	Renal	Chronic kidney disease	Chronic kidney disease (incident)	Psychological	1
incident_kidney_scores	continuous-20458-both_sexes	0.0734	0.059	1.2455	0.213	1094140	1094387	1094043	subjective wellbeing	General happiness	0.310221	incident	kidney	Renal	Chronic kidney disease	Chronic kidney disease (incident)	Psychological	1
incident_kidney_scores	continuous-21001-both_sexes-irnt	0.5177	0.0343	15.104	1.52e-51	1094140	1094389	1094058	BMI	Body mass index (BMI)	8.13e-50	incident	kidney	Renal	Chronic kidney disease	Chronic kidney disease (incident)	Adiposity	1.33e-48
incident_kidney_scores	continuous-23099-both_sexes-irnt	0.4861	0.0347	13.9897	1.8e-44	1094140	1094385	1094057	body fat percentage	Body fat percentage	7.14e-43	incident	kidney	Renal	Chronic kidney disease	Chronic kidney disease (incident)	Adiposity	1.57e-41
incident_kidney_scores	continuous-3148-both_sexes-irnt	0.099	0.033	2.9993	0.0027	1094140	1094345	1094029	total body bone mineral density	Heel bone mineral density (BMD)	0.00580857	incident	kidney	Renal	Chronic kidney disease	Chronic kidney disease (incident)	Musculoskeletal	1
incident_kidney_scores	continuous-738-both_sexes	-0.3373	0.0409	-8.2476	1.62e-16	1094140	1094365	1094057	household income	Average total household income before tax	1.1e-15	incident	kidney	Renal	Chronic kidney disease	Chronic kidney disease (incident)	Sociodemographic	1.41e-13
incident_kidney_scores	continuous-845-both_sexes	-0.2632	0.0407	-6.4619	1.03e-10	1094140	1094341	1094033	educational attainment	Age completed full time education	4.64e-10	incident	kidney	Renal	Chronic kidney disease	Chronic kidney disease (incident)	Sociodemographic	8.99e-08
incident_kidney_scores	continuous-FEV1FVC-both_sexes-irnt	-0.0156	0.0328	-0.4752	0.6347	1094140	1094375	1094046	FEV1/FVC ratio	FEV1/FVC ratio	0.73261	incident	kidney	Renal	Chronic kidney disease	Chronic kidney disease (incident)	Respiratory	1
incident_kidney_scores	continuous-Smoking-both_sexes-CPD_combined_irnt	0.2177	0.0499	4.3595	1.3e-05	1094140	1093698	1093371	smoking cigs per day	Number of cigarettes smoked daily, combined previous and current smoking	3.6e-05	incident	kidney	Renal	Chronic kidney disease	Chronic kidney disease (incident)	Substance use	0.0113396
incident_kidney_scores	continuous-Smoking-both_sexes-Ever_Never	0.1152	0.0424	2.7181	0.0066	1094140	1094387	1094057	smoking initiation	Smoking status, ever vs never	0.0135495	incident	kidney	Renal	Chronic kidney disease	Chronic kidney disease (incident)	Substance use	1
incident_kidney_scores	continuous-eGFR-both_sexes-irnt	-0.6553	0.0395	-16.5828	9.29e-62	1094140	1094381	1094054	eGFR	Estimated glomerular filtration rate, serum creatinine	1.22e-59	incident	kidney	Renal	Chronic kidney disease	Chronic kidney disease (incident)	Renal	8.08e-59
incident_kidney_scores	continuous-whr-both_sexes-irnt	0.3369	0.0372	9.0638	1.26e-19	1094140	1094387	1094055	WHR	pheno 48 / pheno 49	1.05e-18	incident	kidney	Renal	Chronic kidney disease	Chronic kidney disease (incident)	Adiposity	1.1e-16
incident_kidney_scores	icd10-F10-both_sexes	0.1343	0.082	1.6375	0.1015	1094140	1094392	1094058	alcohol dependence	F10 Mental and behavioural disorders due to use of alcohol	0.16602	incident	kidney	Renal	Chronic kidney disease	Chronic kidney disease (incident)	Substance use	1
incident_kidney_scores	phecode-250.2-both_sexes	0.4937	0.0541	9.1255	7.14e-20	1094140	1093533	1093207	type 2 diabetes	Type 2 diabetes	6.12e-19	incident	kidney	Renal	Chronic kidney disease	Chronic kidney disease (incident)	Metabolic	6.21e-17
incident_kidney_scores	phecode-296.2-both_sexes	-0.2259	0.1786	-1.2649	0.2059	1094140	1094394	1094058	depressive symptoms	Depression	0.301774	incident	kidney	Renal	Chronic kidney disease	Chronic kidney disease (incident)	Psychological	1
incident_kidney_scores	phecode-411-both_sexes	0.2226	0.0424	5.2431	1.58e-07	1094140	1094395	1094060	coronary artery disease	Ischemic Heart Disease	5.42e-07	incident	kidney	Renal	Chronic kidney disease	Chronic kidney disease (incident)	Cardiovascular	0.000137373
incident_kidney_scores	phecode-427.2-both_sexes	0.096	0.0586	1.6373	0.1016	1094140	1094390	1094060	atrial fibrilation	Atrial fibrillation and flutter	0.166025	incident	kidney	Renal	Chronic kidney disease	Chronic kidney disease (incident)	Cardiovascular	1
incident_kidney_scores	phecode-428.2-both_sexes	0.3779	0.1002	3.7717	0.0002	1094140	1094392	1094059	heart failure	Heart failure NOS	0.000493064	incident	kidney	Renal	Chronic kidney disease	Chronic kidney disease (incident)	Cardiovascular	0.174
incident_kidney_scores	phecode-495-both_sexes	0.1765	0.0474	3.7233	0.0002	1094140	1094378	1094056	asthma	Asthma	0.000493064	incident	kidney	Renal	Chronic kidney disease	Chronic kidney disease (incident)	Respiratory	0.174
incident_kidney_scores	phecode-496-both_sexes	0.3167	0.0581	5.4519	4.98e-08	1094140	1094378	1094056	COPD	Chronic airway obstruction	1.78e-07	incident	kidney	Renal	Chronic kidney disease	Chronic kidney disease (incident)	Respiratory	4.33e-05
incident_kidney_scores	phecode-585.3-both_sexes	0.8342	0.0998	8.3629	6.12e-17	1094140	1094376	1094054	chronic kidney disease	Chronic renal failure [CKD]	4.31e-16	incident	kidney	Renal	Chronic kidney disease	Chronic kidney disease (incident)	Renal	5.32e-14
incident_kidney_scores	phecode-714.1-both_sexes	0.1597	0.0949	1.6817	0.0926	1094140	1094371	1094052	rheumatoid arthritis	Rheumatoid arthritis	0.153822	incident	kidney	Renal	Chronic kidney disease	Chronic kidney disease (incident)	Musculoskeletal	1
incident_kidney_scores	phecode-740-both_sexes	0.2647	0.0485	5.4615	4.72e-08	1094140	1094377	1094055	osteoarthritis	Osteoarthrosis	1.7e-07	incident	kidney	Renal	Chronic kidney disease	Chronic kidney disease (incident)	Musculoskeletal	4.11e-05
incident_liver_scores	biomarkers-30690-both_sexes-irnt	-0.1094	0.0512	-2.1392	0.0324	1094146	1094378	1094063	total cholesterol	Cholesterol	0.0598208	incident	liver	Hepatic	Chronic liver disease	Chronic liver disease (incident)	Lipids	1
incident_liver_scores	biomarkers-30700-both_sexes-irnt	-0.0306	0.0371	-0.8259	0.4089	1094146	1094388	1094071	creatinine	Creatinine	0.524893	incident	liver	Hepatic	Chronic liver disease	Chronic liver disease (incident)	Renal	1
incident_liver_scores	biomarkers-30740-both_sexes-irnt	0.3142	0.0542	5.7954	6.81e-09	1094146	1094354	1094042	glucose	Glucose	2.64e-08	incident	liver	Hepatic	Chronic liver disease	Chronic liver disease (incident)	Metabolic	5.93e-06
incident_liver_scores	biomarkers-30760-both_sexes-irnt	-0.5175	0.0415	-12.4696	1.09e-35	1094146	1094322	1094009	HDL cholesterol	HDL cholesterol	2.25e-34	incident	liver	Hepatic	Chronic liver disease	Chronic liver disease (incident)	Lipids	9.51e-33
incident_liver_scores	biomarkers-30780-both_sexes-irnt	-0.0082	0.0527	-0.1551	0.8768	1094146	1094370	1094055	LDL cholesterol	LDL direct	0.915359	incident	liver	Hepatic	Chronic liver disease	Chronic liver disease (incident)	Lipids	1
incident_liver_scores	biomarkers-30870-both_sexes-irnt	0.498	0.0548	9.0846	1.04e-19	1094146	1094284	1093967	triglycerides	Triglycerides	8.83e-19	incident	liver	Hepatic	Chronic liver disease	Chronic liver disease (incident)	Lipids	9.05e-17
incident_liver_scores	continuous-189-both_sexes-irnt	0.3616	0.0512	7.0681	1.57e-12	1094146	1094388	1094070	social deprivation	Townsend deprivation index at recruitment	7.93e-12	incident	liver	Hepatic	Chronic liver disease	Chronic liver disease (incident)	Sociodemographic	1.37e-09
incident_liver_scores	continuous-20016-both_sexes-irnt	-0.2501	0.0405	-6.1821	6.33e-10	1094146	1094394	1094043	cognitive performance	Fluid intelligence score	2.69e-09	incident	liver	Hepatic	Chronic liver disease	Chronic liver disease (incident)	Psychological	5.5e-07
incident_liver_scores	continuous-20458-both_sexes	-0.0017	0.0564	-0.0303	0.9758	1094146	1094387	1094054	subjective wellbeing	General happiness	0.981554	incident	liver	Hepatic	Chronic liver disease	Chronic liver disease (incident)	Psychological	1
incident_liver_scores	continuous-21001-both_sexes-irnt	0.6421	0.0391	16.4147	1.5e-60	1094146	1094389	1094071	BMI	Body mass index (BMI)	1.71e-58	incident	liver	Hepatic	Chronic liver disease	Chronic liver disease (incident)	Adiposity	1.31e-57
incident_liver_scores	continuous-23099-both_sexes-irnt	0.6551	0.0389	16.8511	1.03e-63	1094146	1094385	1094069	body fat percentage	Body fat percentage	1.76e-61	incident	liver	Hepatic	Chronic liver disease	Chronic liver disease (incident)	Adiposity	8.96e-61
incident_liver_scores	continuous-3148-both_sexes-irnt	0.0632	0.04	1.579	0.1143	1094146	1094345	1094038	total body bone mineral density	Heel bone mineral density (BMD)	0.184655	incident	liver	Hepatic	Chronic liver disease	Chronic liver disease (incident)	Musculoskeletal	1
incident_liver_scores	continuous-738-both_sexes	-0.4217	0.044	-9.5751	1.02e-21	1094146	1094365	1094069	household income	Average total household income before tax	9.64e-21	incident	liver	Hepatic	Chronic liver disease	Chronic liver disease (incident)	Sociodemographic	8.85e-19
incident_liver_scores	continuous-845-both_sexes	-0.4654	0.0423	-10.9894	4.3e-28	1094146	1094341	1094043	educational attainment	Age completed full time education	5.68e-27	incident	liver	Hepatic	Chronic liver disease	Chronic liver disease (incident)	Sociodemographic	3.74e-25
incident_liver_scores	continuous-FEV1FVC-both_sexes-irnt	0.1037	0.0347	2.9864	0.0028	1094146	1094375	1094055	FEV1/FVC ratio	FEV1/FVC ratio	0.00598597	incident	liver	Hepatic	Chronic liver disease	Chronic liver disease (incident)	Respiratory	1
incident_liver_scores	continuous-Smoking-both_sexes-CPD_combined_irnt	0.3497	0.0571	6.1243	9.11e-10	1094146	1093698	1093384	smoking cigs per day	Number of cigarettes smoked daily, combined previous and current smoking	3.79e-09	incident	liver	Hepatic	Chronic liver disease	Chronic liver disease (incident)	Substance use	7.93e-07
incident_liver_scores	continuous-Smoking-both_sexes-Ever_Never	0.3171	0.0395	8.02	1.06e-15	1094146	1094387	1094069	smoking initiation	Smoking status, ever vs never	6.86e-15	incident	liver	Hepatic	Chronic liver disease	Chronic liver disease (incident)	Substance use	9.2e-13
incident_liver_scores	continuous-eGFR-both_sexes-irnt	0.0296	0.0367	0.806	0.4202	1094146	1094381	1094066	eGFR	Estimated glomerular filtration rate, serum creatinine	0.536573	incident	liver	Hepatic	Chronic liver disease	Chronic liver disease (incident)	Renal	1
incident_liver_scores	continuous-whr-both_sexes-irnt	0.6474	0.0385	16.8185	1.79e-63	1094146	1094387	1094068	WHR	pheno 48 / pheno 49	2.77e-61	incident	liver	Hepatic	Chronic liver disease	Chronic liver disease (incident)	Adiposity	1.55e-60
incident_liver_scores	icd10-F10-both_sexes	0.4177	0.0785	5.3205	1.03e-07	1094146	1094392	1094071	alcohol dependence	F10 Mental and behavioural disorders due to use of alcohol	3.62e-07	incident	liver	Hepatic	Chronic liver disease	Chronic liver disease (incident)	Substance use	9e-05
incident_liver_scores	phecode-250.2-both_sexes	0.7185	0.0496	14.497	1.27e-47	1094146	1093533	1093218	type 2 diabetes	Type 2 diabetes	5.53e-46	incident	liver	Hepatic	Chronic liver disease	Chronic liver disease (incident)	Metabolic	1.1e-44
incident_liver_scores	phecode-296.2-both_sexes	-0.0211	0.1347	-0.1564	0.8757	1094146	1094394	1094067	depressive symptoms	Depression	0.914846	incident	liver	Hepatic	Chronic liver disease	Chronic liver disease (incident)	Psychological	1
incident_liver_scores	phecode-411-both_sexes	0.5468	0.0514	10.6404	1.93e-26	1094146	1094395	1094071	coronary artery disease	Ischemic Heart Disease	2.27e-25	incident	liver	Hepatic	Chronic liver disease	Chronic liver disease (incident)	Cardiovascular	1.68e-23
incident_liver_scores	phecode-427.2-both_sexes	0.25	0.0552	4.5262	6.01e-06	1094146	1094390	1094070	atrial fibrilation	Atrial fibrillation and flutter	1.74e-05	incident	liver	Hepatic	Chronic liver disease	Chronic liver disease (incident)	Cardiovascular	0.00522444
incident_liver_scores	phecode-428.2-both_sexes	0.5386	0.1045	5.154	2.55e-07	1094146	1094392	1094072	heart failure	Heart failure NOS	8.61e-07	incident	liver	Hepatic	Chronic liver disease	Chronic liver disease (incident)	Cardiovascular	0.000221841
incident_liver_scores	phecode-495-both_sexes	0.2873	0.0512	5.6109	2.01e-08	1094146	1094378	1094067	asthma	Asthma	7.5e-08	incident	liver	Hepatic	Chronic liver disease	Chronic liver disease (incident)	Respiratory	1.75e-05
incident_liver_scores	phecode-496-both_sexes	0.5015	0.057	8.793	1.46e-18	1094146	1094378	1094067	COPD	Chronic airway obstruction	1.12e-17	incident	liver	Hepatic	Chronic liver disease	Chronic liver disease (incident)	Respiratory	1.27e-15
incident_liver_scores	phecode-585.3-both_sexes	0.4448	0.1055	4.2168	2.48e-05	1094146	1094376	1094065	chronic kidney disease	Chronic renal failure [CKD]	6.57e-05	incident	liver	Hepatic	Chronic liver disease	Chronic liver disease (incident)	Renal	0.021556
incident_liver_scores	phecode-714.1-both_sexes	0.5865	0.0981	5.976	2.29e-09	1094146	1094371	1094061	rheumatoid arthritis	Rheumatoid arthritis	9.31e-09	incident	liver	Hepatic	Chronic liver disease	Chronic liver disease (incident)	Musculoskeletal	1.99e-06
incident_liver_scores	phecode-740-both_sexes	0.4254	0.0558	7.6305	2.34e-14	1094146	1094377	1094068	osteoarthritis	Osteoarthrosis	1.33e-13	incident	liver	Hepatic	Chronic liver disease	Chronic liver disease (incident)	Musculoskeletal	2.03e-11
incident_macular_degen_scores	biomarkers-30690-both_sexes-irnt	-0.0181	0.0608	-0.2981	0.7656	1094147	1094378	1094060	total cholesterol	Cholesterol	0.833512	incident	macular_degen	Ophthalmological	Macular degeneration	Macular degeneration (incident)	Lipids	1
incident_macular_degen_scores	biomarkers-30700-both_sexes-irnt	0.2576	0.0603	4.2748	1.91e-05	1094147	1094388	1094068	creatinine	Creatinine	5.15e-05	incident	macular_degen	Ophthalmological	Macular degeneration	Macular degeneration (incident)	Renal	0.0166431
incident_macular_degen_scores	biomarkers-30740-both_sexes-irnt	0.2113	0.0579	3.6498	0.0003	1094147	1094354	1094039	glucose	Glucose	0.000726989	incident	macular_degen	Ophthalmological	Macular degeneration	Macular degeneration (incident)	Metabolic	0.261
incident_macular_degen_scores	biomarkers-30760-both_sexes-irnt	-0.1398	0.0574	-2.4345	0.0149	1094147	1094322	1094006	HDL cholesterol	HDL cholesterol	0.0293527	incident	macular_degen	Ophthalmological	Macular degeneration	Macular degeneration (incident)	Lipids	1
incident_macular_degen_scores	biomarkers-30780-both_sexes-irnt	0.0353	0.0611	0.5776	0.5635	1094147	1094370	1094052	LDL cholesterol	LDL direct	0.670852	incident	macular_degen	Ophthalmological	Macular degeneration	Macular degeneration (incident)	Lipids	1
incident_macular_degen_scores	biomarkers-30870-both_sexes-irnt	0.1021	0.0623	1.6377	0.1015	1094147	1094284	1093965	triglycerides	Triglycerides	0.16602	incident	macular_degen	Ophthalmological	Macular degeneration	Macular degeneration (incident)	Lipids	1
incident_macular_degen_scores	continuous-189-both_sexes-irnt	0.2331	0.068	3.4293	0.0006	1094147	1094388	1094068	social deprivation	Townsend deprivation index at recruitment	0.00141773	incident	macular_degen	Ophthalmological	Macular degeneration	Macular degeneration (incident)	Sociodemographic	0.522
incident_macular_degen_scores	continuous-20016-both_sexes-irnt	-0.1601	0.0516	-3.1057	0.0019	1094147	1094394	1094042	cognitive performance	Fluid intelligence score	0.00416632	incident	macular_degen	Ophthalmological	Macular degeneration	Macular degeneration (incident)	Psychological	1
incident_macular_degen_scores	continuous-20458-both_sexes	-0.0542	0.0742	-0.7298	0.4655	1094147	1094387	1094052	subjective wellbeing	General happiness	0.580514	incident	macular_degen	Ophthalmological	Macular degeneration	Macular degeneration (incident)	Psychological	1
incident_macular_degen_scores	continuous-21001-both_sexes-irnt	0.5073	0.0565	8.9706	2.95e-19	1094147	1094389	1094069	BMI	Body mass index (BMI)	2.41e-18	incident	macular_degen	Ophthalmological	Macular degeneration	Macular degeneration (incident)	Adiposity	2.57e-16
incident_macular_degen_scores	continuous-23099-both_sexes-irnt	0.4911	0.0523	9.3847	6.31e-21	1094147	1094385	1094068	body fat percentage	Body fat percentage	5.79e-20	incident	macular_degen	Ophthalmological	Macular degeneration	Macular degeneration (incident)	Adiposity	5.49e-18
incident_macular_degen_scores	continuous-3148-both_sexes-irnt	0.0485	0.0563	0.8606	0.3895	1094147	1094345	1094035	total body bone mineral density	Heel bone mineral density (BMD)	0.504546	incident	macular_degen	Ophthalmological	Macular degeneration	Macular degeneration (incident)	Musculoskeletal	1
incident_macular_degen_scores	continuous-738-both_sexes	-0.277	0.0566	-4.8918	9.99e-07	1094147	1094365	1094067	household income	Average total household income before tax	3.15e-06	incident	macular_degen	Ophthalmological	Macular degeneration	Macular degeneration (incident)	Sociodemographic	0.000869295
incident_macular_degen_scores	continuous-845-both_sexes	-0.2067	0.05	-4.1346	3.56e-05	1094147	1094341	1094041	educational attainment	Age completed full time education	9.35e-05	incident	macular_degen	Ophthalmological	Macular degeneration	Macular degeneration (incident)	Sociodemographic	0.0309302
incident_macular_degen_scores	continuous-FEV1FVC-both_sexes-irnt	-0.0124	0.0395	-0.3143	0.7533	1094147	1094375	1094054	FEV1/FVC ratio	FEV1/FVC ratio	0.822984	incident	macular_degen	Ophthalmological	Macular degeneration	Macular degeneration (incident)	Respiratory	1
incident_macular_degen_scores	continuous-Smoking-both_sexes-CPD_combined_irnt	0.2712	0.0689	3.9353	8.31e-05	1094147	1093698	1093381	smoking cigs per day	Number of cigarettes smoked daily, combined previous and current smoking	0.000214131	incident	macular_degen	Ophthalmological	Macular degeneration	Macular degeneration (incident)	Substance use	0.07229
incident_macular_degen_scores	continuous-Smoking-both_sexes-Ever_Never	0.1794	0.053	3.3879	0.0007	1094147	1094387	1094067	smoking initiation	Smoking status, ever vs never	0.00163813	incident	macular_degen	Ophthalmological	Macular degeneration	Macular degeneration (incident)	Substance use	0.609
incident_macular_degen_scores	continuous-eGFR-both_sexes-irnt	-0.2591	0.0595	-4.3575	1.32e-05	1094147	1094381	1094064	eGFR	Estimated glomerular filtration rate, serum creatinine	3.62e-05	incident	macular_degen	Ophthalmological	Macular degeneration	Macular degeneration (incident)	Renal	0.0114475
incident_macular_degen_scores	continuous-whr-both_sexes-irnt	0.2915	0.0475	6.1355	8.49e-10	1094147	1094387	1094066	WHR	pheno 48 / pheno 49	3.57e-09	incident	macular_degen	Ophthalmological	Macular degeneration	Macular degeneration (incident)	Adiposity	7.38e-07
incident_macular_degen_scores	icd10-F10-both_sexes	0.3037	0.1043	2.9113	0.0036	1094147	1094392	1094069	alcohol dependence	F10 Mental and behavioural disorders due to use of alcohol	0.00760099	incident	macular_degen	Ophthalmological	Macular degeneration	Macular degeneration (incident)	Substance use	1
incident_macular_degen_scores	phecode-250.2-both_sexes	0.4544	0.0638	7.1183	1.09e-12	1094147	1093533	1093214	type 2 diabetes	Type 2 diabetes	5.65e-12	incident	macular_degen	Ophthalmological	Macular degeneration	Macular degeneration (incident)	Metabolic	9.5e-10
incident_macular_degen_scores	phecode-296.2-both_sexes	-0.0589	0.1981	-0.2973	0.7662	1094147	1094394	1094065	depressive symptoms	Depression	0.833633	incident	macular_degen	Ophthalmological	Macular degeneration	Macular degeneration (incident)	Psychological	1
incident_macular_degen_scores	phecode-411-both_sexes	0.3066	0.0657	4.6659	3.07e-06	1094147	1094395	1094070	coronary artery disease	Ischemic Heart Disease	9.23e-06	incident	macular_degen	Ophthalmological	Macular degeneration	Macular degeneration (incident)	Cardiovascular	0.00267325
incident_macular_degen_scores	phecode-427.2-both_sexes	0.1497	0.0694	2.1584	0.0309	1094147	1094390	1094067	atrial fibrilation	Atrial fibrillation and flutter	0.0574242	incident	macular_degen	Ophthalmological	Macular degeneration	Macular degeneration (incident)	Cardiovascular	1
incident_macular_degen_scores	phecode-428.2-both_sexes	0.433	0.13	3.3314	0.0009	1094147	1094392	1094071	heart failure	Heart failure NOS	0.00206649	incident	macular_degen	Ophthalmological	Macular degeneration	Macular degeneration (incident)	Cardiovascular	0.783
incident_macular_degen_scores	phecode-495-both_sexes	0.2131	0.071	2.9999	0.0027	1094147	1094378	1094065	asthma	Asthma	0.00580857	incident	macular_degen	Ophthalmological	Macular degeneration	Macular degeneration (incident)	Respiratory	1
incident_macular_degen_scores	phecode-496-both_sexes	0.3898	0.0862	4.5205	6.17e-06	1094147	1094378	1094065	COPD	Chronic airway obstruction	1.79e-05	incident	macular_degen	Ophthalmological	Macular degeneration	Macular degeneration (incident)	Respiratory	0.00536729
incident_macular_degen_scores	phecode-585.3-both_sexes	0.5843	0.1259	4.6403	3.48e-06	1094147	1094376	1094063	chronic kidney disease	Chronic renal failure [CKD]	1.04e-05	incident	macular_degen	Ophthalmological	Macular degeneration	Macular degeneration (incident)	Renal	0.00302621
incident_macular_degen_scores	phecode-714.1-both_sexes	0.3125	0.1194	2.6182	0.0088	1094147	1094371	1094059	rheumatoid arthritis	Rheumatoid arthritis	0.017915	incident	macular_degen	Ophthalmological	Macular degeneration	Macular degeneration (incident)	Musculoskeletal	1
incident_macular_degen_scores	phecode-740-both_sexes	0.3336	0.078	4.2787	1.88e-05	1094147	1094377	1094065	osteoarthritis	Osteoarthrosis	5.07e-05	incident	macular_degen	Ophthalmological	Macular degeneration	Macular degeneration (incident)	Musculoskeletal	0.0163551
incident_osteoarthritis_scores	biomarkers-30690-both_sexes-irnt	-0.1568	0.0594	-2.6418	0.0082	1094126	1094378	1094027	total cholesterol	Cholesterol	0.0167335	incident	osteoarthritis	Musculoskeletal	Osteoarthritis	Osteoarthritis (incident)	Lipids	1
incident_osteoarthritis_scores	biomarkers-30700-both_sexes-irnt	0.0384	0.0397	0.9687	0.3327	1094126	1094388	1094036	creatinine	Creatinine	0.449395	incident	osteoarthritis	Musculoskeletal	Osteoarthritis	Osteoarthritis (incident)	Renal	1
incident_osteoarthritis_scores	biomarkers-30740-both_sexes-irnt	0.221	0.0588	3.7558	0.0002	1094126	1094354	1094004	glucose	Glucose	0.000493064	incident	osteoarthritis	Musculoskeletal	Osteoarthritis	Osteoarthritis (incident)	Metabolic	0.174
incident_osteoarthritis_scores	biomarkers-30760-both_sexes-irnt	-0.3638	0.0439	-8.2796	1.24e-16	1094126	1094322	1093972	HDL cholesterol	HDL cholesterol	8.5e-16	incident	osteoarthritis	Musculoskeletal	Osteoarthritis	Osteoarthritis (incident)	Lipids	1.08e-13
incident_osteoarthritis_scores	biomarkers-30780-both_sexes-irnt	-0.0712	0.0579	-1.2297	0.2188	1094126	1094370	1094019	LDL cholesterol	LDL direct	0.315531	incident	osteoarthritis	Musculoskeletal	Osteoarthritis	Osteoarthritis (incident)	Lipids	1
incident_osteoarthritis_scores	biomarkers-30870-both_sexes-irnt	0.2791	0.0458	6.09	1.13e-09	1094126	1094284	1093933	triglycerides	Triglycerides	4.64e-09	incident	osteoarthritis	Musculoskeletal	Osteoarthritis	Osteoarthritis (incident)	Lipids	9.82e-07
incident_osteoarthritis_scores	continuous-189-both_sexes-irnt	0.2834	0.0572	4.9581	7.12e-07	1094126	1094388	1094034	social deprivation	Townsend deprivation index at recruitment	2.3e-06	incident	osteoarthritis	Musculoskeletal	Osteoarthritis	Osteoarthritis (incident)	Sociodemographic	0.000619292
incident_osteoarthritis_scores	continuous-20016-both_sexes-irnt	-0.2485	0.0539	-4.6132	3.96e-06	1094126	1094394	1094012	cognitive performance	Fluid intelligence score	1.17e-05	incident	osteoarthritis	Musculoskeletal	Osteoarthritis	Osteoarthritis (incident)	Psychological	0.0034492
incident_osteoarthritis_scores	continuous-20458-both_sexes	-0.1287	0.075	-1.7173	0.0859	1094126	1094387	1094025	subjective wellbeing	General happiness	0.14438	incident	osteoarthritis	Musculoskeletal	Osteoarthritis	Osteoarthritis (incident)	Psychological	1
incident_osteoarthritis_scores	continuous-21001-both_sexes-irnt	0.7144	0.0538	13.2864	2.77e-40	1094126	1094389	1094035	BMI	Body mass index (BMI)	8.3e-39	incident	osteoarthritis	Musculoskeletal	Osteoarthritis	Osteoarthritis (incident)	Adiposity	2.41e-37
incident_osteoarthritis_scores	continuous-23099-both_sexes-irnt	0.6742	0.0533	12.659	9.97e-37	1094126	1094385	1094033	body fat percentage	Body fat percentage	2.21e-35	incident	osteoarthritis	Musculoskeletal	Osteoarthritis	Osteoarthritis (incident)	Adiposity	8.68e-34
incident_osteoarthritis_scores	continuous-3148-both_sexes-irnt	0.0071	0.0433	0.1652	0.8687	1094126	1094345	1094007	total body bone mineral density	Heel bone mineral density (BMD)	0.911264	incident	osteoarthritis	Musculoskeletal	Osteoarthritis	Osteoarthritis (incident)	Musculoskeletal	1
incident_osteoarthritis_scores	continuous-738-both_sexes	-0.3631	0.05	-7.2566	3.97e-13	1094126	1094365	1094033	household income	Average total household income before tax	2.1e-12	incident	osteoarthritis	Musculoskeletal	Osteoarthritis	Osteoarthritis (incident)	Sociodemographic	3.45e-10
incident_osteoarthritis_scores	continuous-845-both_sexes	-0.406	0.0507	-8.0041	1.2e-15	1094126	1094341	1094010	educational attainment	Age completed full time education	7.66e-15	incident	osteoarthritis	Musculoskeletal	Osteoarthritis	Osteoarthritis (incident)	Sociodemographic	1.05e-12
incident_osteoarthritis_scores	continuous-FEV1FVC-both_sexes-irnt	-0.0288	0.0364	-0.7919	0.4284	1094126	1094375	1094025	FEV1/FVC ratio	FEV1/FVC ratio	0.543787	incident	osteoarthritis	Musculoskeletal	Osteoarthritis	Osteoarthritis (incident)	Respiratory	1
incident_osteoarthritis_scores	continuous-Smoking-both_sexes-CPD_combined_irnt	0.3225	0.0654	4.93	8.22e-07	1094126	1093698	1093347	smoking cigs per day	Number of cigarettes smoked daily, combined previous and current smoking	2.64e-06	incident	osteoarthritis	Musculoskeletal	Osteoarthritis	Osteoarthritis (incident)	Substance use	0.000715453
incident_osteoarthritis_scores	continuous-Smoking-both_sexes-Ever_Never	0.3286	0.0499	6.5888	4.43e-11	1094126	1094387	1094032	smoking initiation	Smoking status, ever vs never	2.04e-10	incident	osteoarthritis	Musculoskeletal	Osteoarthritis	Osteoarthritis (incident)	Substance use	3.86e-08
incident_osteoarthritis_scores	continuous-eGFR-both_sexes-irnt	-0.033	0.0396	-0.8332	0.4047	1094126	1094381	1094031	eGFR	Estimated glomerular filtration rate, serum creatinine	0.52107	incident	osteoarthritis	Musculoskeletal	Osteoarthritis	Osteoarthritis (incident)	Renal	1
incident_osteoarthritis_scores	continuous-whr-both_sexes-irnt	0.5107	0.0536	9.5273	1.61e-21	1094126	1094387	1094032	WHR	pheno 48 / pheno 49	1.52e-20	incident	osteoarthritis	Musculoskeletal	Osteoarthritis	Osteoarthritis (incident)	Adiposity	1.4e-18
incident_osteoarthritis_scores	icd10-F10-both_sexes	0.1843	0.0817	2.2564	0.024	1094126	1094392	1094037	alcohol dependence	F10 Mental and behavioural disorders due to use of alcohol	0.0456964	incident	osteoarthritis	Musculoskeletal	Osteoarthritis	Osteoarthritis (incident)	Substance use	1
incident_osteoarthritis_scores	phecode-250.2-both_sexes	0.4692	0.0645	7.2794	3.35e-13	1094126	1093533	1093183	type 2 diabetes	Type 2 diabetes	1.78e-12	incident	osteoarthritis	Musculoskeletal	Osteoarthritis	Osteoarthritis (incident)	Metabolic	2.92e-10
incident_osteoarthritis_scores	phecode-296.2-both_sexes	-0.3719	0.1914	-1.9431	0.052	1094126	1094394	1094035	depressive symptoms	Depression	0.0921205	incident	osteoarthritis	Musculoskeletal	Osteoarthritis	Osteoarthritis (incident)	Psychological	1
incident_osteoarthritis_scores	phecode-411-both_sexes	0.3478	0.0548	6.3402	2.29e-10	1094126	1094395	1094040	coronary artery disease	Ischemic Heart Disease	1.01e-09	incident	osteoarthritis	Musculoskeletal	Osteoarthritis	Osteoarthritis (incident)	Cardiovascular	2e-07
incident_osteoarthritis_scores	phecode-427.2-both_sexes	0.2731	0.0614	4.4481	8.66e-06	1094126	1094390	1094037	atrial fibrilation	Atrial fibrillation and flutter	2.44e-05	incident	osteoarthritis	Musculoskeletal	Osteoarthritis	Osteoarthritis (incident)	Cardiovascular	0.00753577
incident_osteoarthritis_scores	phecode-428.2-both_sexes	0.6183	0.1149	5.3809	7.41e-08	1094126	1094392	1094038	heart failure	Heart failure NOS	2.61e-07	incident	osteoarthritis	Musculoskeletal	Osteoarthritis	Osteoarthritis (incident)	Cardiovascular	6.45e-05
incident_osteoarthritis_scores	phecode-495-both_sexes	0.3465	0.0598	5.7923	6.94e-09	1094126	1094378	1094034	asthma	Asthma	2.69e-08	incident	osteoarthritis	Musculoskeletal	Osteoarthritis	Osteoarthritis (incident)	Respiratory	6.04e-06
incident_osteoarthritis_scores	phecode-496-both_sexes	0.4947	0.0806	6.1398	8.26e-10	1094126	1094378	1094034	COPD	Chronic airway obstruction	3.48e-09	incident	osteoarthritis	Musculoskeletal	Osteoarthritis	Osteoarthritis (incident)	Respiratory	7.19e-07
incident_osteoarthritis_scores	phecode-585.3-both_sexes	0.3346	0.1108	3.0209	0.0025	1094126	1094376	1094030	chronic kidney disease	Chronic renal failure [CKD]	0.00541244	incident	osteoarthritis	Musculoskeletal	Osteoarthritis	Osteoarthritis (incident)	Renal	1
incident_osteoarthritis_scores	phecode-714.1-both_sexes	0.4015	0.1033	3.8879	0.0001	1094126	1094371	1094030	rheumatoid arthritis	Rheumatoid arthritis	0.000251252	incident	osteoarthritis	Musculoskeletal	Osteoarthritis	Osteoarthritis (incident)	Musculoskeletal	0.087
incident_osteoarthritis_scores	phecode-740-both_sexes	0.5301	0.0648	8.1755	2.95e-16	1094126	1094377	1094036	osteoarthritis	Osteoarthrosis	1.98e-15	incident	osteoarthritis	Musculoskeletal	Osteoarthritis	Osteoarthritis (incident)	Musculoskeletal	2.56e-13
incident_osteoporosis_scores	biomarkers-30690-both_sexes-irnt	0.1212	0.051	2.3773	0.0174	1094143	1094378	1094062	total cholesterol	Cholesterol	0.0338091	incident	osteoporosis	Musculoskeletal	Osteoporosis	Osteoporosis (incident)	Lipids	1
incident_osteoporosis_scores	biomarkers-30700-both_sexes-irnt	-0.105	0.0465	-2.2588	0.0239	1094143	1094388	1094070	creatinine	Creatinine	0.0455569	incident	osteoporosis	Musculoskeletal	Osteoporosis	Osteoporosis (incident)	Renal	1
incident_osteoporosis_scores	biomarkers-30740-both_sexes-irnt	-0.1921	0.0644	-2.9804	0.0029	1094143	1094354	1094042	glucose	Glucose	0.00616115	incident	osteoporosis	Musculoskeletal	Osteoporosis	Osteoporosis (incident)	Metabolic	1
incident_osteoporosis_scores	biomarkers-30760-both_sexes-irnt	0.3871	0.0569	6.8096	9.78e-12	1094143	1094322	1094009	HDL cholesterol	HDL cholesterol	4.74e-11	incident	osteoporosis	Musculoskeletal	Osteoporosis	Osteoporosis (incident)	Lipids	8.51e-09
incident_osteoporosis_scores	biomarkers-30780-both_sexes-irnt	0.0479	0.0522	0.9174	0.359	1094143	1094370	1094054	LDL cholesterol	LDL direct	0.475508	incident	osteoporosis	Musculoskeletal	Osteoporosis	Osteoporosis (incident)	Lipids	1
incident_osteoporosis_scores	biomarkers-30870-both_sexes-irnt	-0.3325	0.0684	-4.8633	1.15e-06	1094143	1094284	1093967	triglycerides	Triglycerides	3.6e-06	incident	osteoporosis	Musculoskeletal	Osteoporosis	Osteoporosis (incident)	Lipids	0.00100433
incident_osteoporosis_scores	continuous-189-both_sexes-irnt	0.1458	0.0628	2.3213	0.0203	1094143	1094388	1094071	social deprivation	Townsend deprivation index at recruitment	0.0390878	incident	osteoporosis	Musculoskeletal	Osteoporosis	Osteoporosis (incident)	Sociodemographic	1
incident_osteoporosis_scores	continuous-20016-both_sexes-irnt	-0.0339	0.0508	-0.6667	0.5049	1094143	1094394	1094029	cognitive performance	Fluid intelligence score	0.614818	incident	osteoporosis	Musculoskeletal	Osteoporosis	Osteoporosis (incident)	Psychological	1
incident_osteoporosis_scores	continuous-20458-both_sexes	0.0928	0.0693	1.3389	0.1806	1094143	1094387	1094044	subjective wellbeing	General happiness	0.270029	incident	osteoporosis	Musculoskeletal	Osteoporosis	Osteoporosis (incident)	Psychological	1
incident_osteoporosis_scores	continuous-21001-both_sexes-irnt	-0.2766	0.0414	-6.6797	2.4e-11	1094143	1094389	1094073	BMI	Body mass index (BMI)	1.13e-10	incident	osteoporosis	Musculoskeletal	Osteoporosis	Osteoporosis (incident)	Adiposity	2.08e-08
incident_osteoporosis_scores	continuous-23099-both_sexes-irnt	-0.1842	0.0434	-4.2411	2.22e-05	1094143	1094385	1094072	body fat percentage	Body fat percentage	5.94e-05	incident	osteoporosis	Musculoskeletal	Osteoporosis	Osteoporosis (incident)	Adiposity	0.0193479
incident_osteoporosis_scores	continuous-3148-both_sexes-irnt	-0.2612	0.0453	-5.763	8.26e-09	1094143	1094345	1094040	total body bone mineral density	Heel bone mineral density (BMD)	3.17e-08	incident	osteoporosis	Musculoskeletal	Osteoporosis	Osteoporosis (incident)	Musculoskeletal	7.19e-06
incident_osteoporosis_scores	continuous-738-both_sexes	-0.1393	0.0481	-2.8943	0.0038	1094143	1094365	1094059	household income	Average total household income before tax	0.00798374	incident	osteoporosis	Musculoskeletal	Osteoporosis	Osteoporosis (incident)	Sociodemographic	1
incident_osteoporosis_scores	continuous-845-both_sexes	-0.0542	0.0479	-1.1323	0.2575	1094143	1094341	1094041	educational attainment	Age completed full time education	0.361857	incident	osteoporosis	Musculoskeletal	Osteoporosis	Osteoporosis (incident)	Sociodemographic	1
incident_osteoporosis_scores	continuous-FEV1FVC-both_sexes-irnt	-0.1211	0.0468	-2.5897	0.0096	1094143	1094375	1094053	FEV1/FVC ratio	FEV1/FVC ratio	0.0194278	incident	osteoporosis	Musculoskeletal	Osteoporosis	Osteoporosis (incident)	Respiratory	1
incident_osteoporosis_scores	continuous-Smoking-both_sexes-CPD_combined_irnt	0.0393	0.0681	0.5776	0.5635	1094143	1093698	1093381	smoking cigs per day	Number of cigarettes smoked daily, combined previous and current smoking	0.670852	incident	osteoporosis	Musculoskeletal	Osteoporosis	Osteoporosis (incident)	Substance use	1
incident_osteoporosis_scores	continuous-Smoking-both_sexes-Ever_Never	0.139	0.0484	2.8696	0.0041	1094143	1094387	1094071	smoking initiation	Smoking status, ever vs never	0.00859287	incident	osteoporosis	Musculoskeletal	Osteoporosis	Osteoporosis (incident)	Substance use	1
incident_osteoporosis_scores	continuous-eGFR-both_sexes-irnt	0.1094	0.0464	2.3599	0.0183	1094143	1094381	1094067	eGFR	Estimated glomerular filtration rate, serum creatinine	0.035477	incident	osteoporosis	Musculoskeletal	Osteoporosis	Osteoporosis (incident)	Renal	1
incident_osteoporosis_scores	continuous-whr-both_sexes-irnt	-0.2831	0.046	-6.1498	7.76e-10	1094143	1094387	1094070	WHR	pheno 48 / pheno 49	3.28e-09	incident	osteoporosis	Musculoskeletal	Osteoporosis	Osteoporosis (incident)	Adiposity	6.75e-07
incident_osteoporosis_scores	icd10-F10-both_sexes	0.1529	0.098	1.5593	0.1189	1094143	1094392	1094073	alcohol dependence	F10 Mental and behavioural disorders due to use of alcohol	0.190963	incident	osteoporosis	Musculoskeletal	Osteoporosis	Osteoporosis (incident)	Substance use	1
incident_osteoporosis_scores	phecode-250.2-both_sexes	-0.341	0.0619	-5.5071	3.65e-08	1094143	1093533	1093218	type 2 diabetes	Type 2 diabetes	1.32e-07	incident	osteoporosis	Musculoskeletal	Osteoporosis	Osteoporosis (incident)	Metabolic	3.17e-05
incident_osteoporosis_scores	phecode-296.2-both_sexes	0.3323	0.2113	1.5728	0.1158	1094143	1094394	1094069	depressive symptoms	Depression	0.186548	incident	osteoporosis	Musculoskeletal	Osteoporosis	Osteoporosis (incident)	Psychological	1
incident_osteoporosis_scores	phecode-411-both_sexes	-0.0055	0.0614	-0.0901	0.9282	1094143	1094395	1094074	coronary artery disease	Ischemic Heart Disease	0.949346	incident	osteoporosis	Musculoskeletal	Osteoporosis	Osteoporosis (incident)	Cardiovascular	1
incident_osteoporosis_scores	phecode-427.2-both_sexes	0.0398	0.0641	0.6209	0.5347	1094143	1094390	1094071	atrial fibrilation	Atrial fibrillation and flutter	0.642966	incident	osteoporosis	Musculoskeletal	Osteoporosis	Osteoporosis (incident)	Cardiovascular	1
incident_osteoporosis_scores	phecode-428.2-both_sexes	-0.066	0.1012	-0.6519	0.5145	1094143	1094392	1094074	heart failure	Heart failure NOS	0.62295	incident	osteoporosis	Musculoskeletal	Osteoporosis	Osteoporosis (incident)	Cardiovascular	1
incident_osteoporosis_scores	phecode-495-both_sexes	-0.0157	0.0628	-0.2495	0.8029	1094143	1094378	1094067	asthma	Asthma	0.862019	incident	osteoporosis	Musculoskeletal	Osteoporosis	Osteoporosis (incident)	Respiratory	1
incident_osteoporosis_scores	phecode-496-both_sexes	-0.0039	0.0844	-0.0457	0.9635	1094143	1094378	1094067	COPD	Chronic airway obstruction	0.974179	incident	osteoporosis	Musculoskeletal	Osteoporosis	Osteoporosis (incident)	Respiratory	1
incident_osteoporosis_scores	phecode-585.3-both_sexes	-0.3624	0.1094	-3.3113	0.0009	1094143	1094376	1094065	chronic kidney disease	Chronic renal failure [CKD]	0.00206649	incident	osteoporosis	Musculoskeletal	Osteoporosis	Osteoporosis (incident)	Renal	0.783
incident_osteoporosis_scores	phecode-714.1-both_sexes	-0.2334	0.1156	-2.0183	0.0436	1094143	1094371	1094062	rheumatoid arthritis	Rheumatoid arthritis	0.0784616	incident	osteoporosis	Musculoskeletal	Osteoporosis	Osteoporosis (incident)	Musculoskeletal	1
incident_osteoporosis_scores	phecode-740-both_sexes	-0.1645	0.0751	-2.1919	0.0284	1094143	1094377	1094065	osteoarthritis	Osteoarthrosis	0.0531254	incident	osteoporosis	Musculoskeletal	Osteoporosis	Osteoporosis (incident)	Musculoskeletal	1
incident_parkinsons_scores	biomarkers-30690-both_sexes-irnt	-0.2106	0.0844	-2.4947	0.0126	1094145	1094378	1094057	total cholesterol	Cholesterol	0.0250824	incident	parkinsons	Neurological	Parkinson's disease	Parkinson's disease (incident)	Lipids	1
incident_parkinsons_scores	biomarkers-30700-both_sexes-irnt	0.0433	0.0586	0.7393	0.4597	1094145	1094388	1094065	creatinine	Creatinine	0.575806	incident	parkinsons	Neurological	Parkinson's disease	Parkinson's disease (incident)	Renal	1
incident_parkinsons_scores	biomarkers-30740-both_sexes-irnt	0.1842	0.0811	2.2712	0.0231	1094145	1094354	1094037	glucose	Glucose	0.0441306	incident	parkinsons	Neurological	Parkinson's disease	Parkinson's disease (incident)	Metabolic	1
incident_parkinsons_scores	biomarkers-30760-both_sexes-irnt	-0.067	0.0675	-0.993	0.3207	1094145	1094322	1094004	HDL cholesterol	HDL cholesterol	0.4356	incident	parkinsons	Neurological	Parkinson's disease	Parkinson's disease (incident)	Lipids	1
incident_parkinsons_scores	biomarkers-30780-both_sexes-irnt	-0.1863	0.085	-2.1904	0.0285	1094145	1094370	1094049	LDL cholesterol	LDL direct	0.0532541	incident	parkinsons	Neurological	Parkinson's disease	Parkinson's disease (incident)	Lipids	1
incident_parkinsons_scores	biomarkers-30870-both_sexes-irnt	-0.0728	0.0586	-1.2423	0.2141	1094145	1094284	1093962	triglycerides	Triglycerides	0.31112	incident	parkinsons	Neurological	Parkinson's disease	Parkinson's disease (incident)	Lipids	1
incident_parkinsons_scores	continuous-189-both_sexes-irnt	0.0763	0.073	1.0455	0.2958	1094145	1094388	1094065	social deprivation	Townsend deprivation index at recruitment	0.408611	incident	parkinsons	Neurological	Parkinson's disease	Parkinson's disease (incident)	Sociodemographic	1
incident_parkinsons_scores	continuous-20016-both_sexes-irnt	-0.0835	0.0667	-1.2519	0.2106	1094145	1094394	1094040	cognitive performance	Fluid intelligence score	0.307869	incident	parkinsons	Neurological	Parkinson's disease	Parkinson's disease (incident)	Psychological	1
incident_parkinsons_scores	continuous-20458-both_sexes	-0.0788	0.1041	-0.7572	0.4489	1094145	1094387	1094045	subjective wellbeing	General happiness	0.565183	incident	parkinsons	Neurological	Parkinson's disease	Parkinson's disease (incident)	Psychological	1
incident_parkinsons_scores	continuous-21001-both_sexes-irnt	0.1815	0.0524	3.4662	0.0005	1094145	1094389	1094066	BMI	Body mass index (BMI)	0.00118802	incident	parkinsons	Neurological	Parkinson's disease	Parkinson's disease (incident)	Adiposity	0.435
incident_parkinsons_scores	continuous-23099-both_sexes-irnt	0.1463	0.0536	2.7282	0.0064	1094145	1094385	1094064	body fat percentage	Body fat percentage	0.0131706	incident	parkinsons	Neurological	Parkinson's disease	Parkinson's disease (incident)	Adiposity	1
incident_parkinsons_scores	continuous-3148-both_sexes-irnt	-0.0933	0.0545	-1.711	0.0871	1094145	1094345	1094034	total body bone mineral density	Heel bone mineral density (BMD)	0.145965	incident	parkinsons	Neurological	Parkinson's disease	Parkinson's disease (incident)	Musculoskeletal	1
incident_parkinsons_scores	continuous-738-both_sexes	-0.1774	0.0626	-2.832	0.0046	1094145	1094365	1094063	household income	Average total household income before tax	0.00957024	incident	parkinsons	Neurological	Parkinson's disease	Parkinson's disease (incident)	Sociodemographic	1
incident_parkinsons_scores	continuous-845-both_sexes	-0.1425	0.0642	-2.2193	0.0265	1094145	1094341	1094042	educational attainment	Age completed full time education	0.0499547	incident	parkinsons	Neurological	Parkinson's disease	Parkinson's disease (incident)	Sociodemographic	1
incident_parkinsons_scores	continuous-FEV1FVC-both_sexes-irnt	-0.1083	0.0614	-1.7628	0.0779	1094145	1094375	1094051	FEV1/FVC ratio	FEV1/FVC ratio	0.132236	incident	parkinsons	Neurological	Parkinson's disease	Parkinson's disease (incident)	Respiratory	1
incident_parkinsons_scores	continuous-Smoking-both_sexes-CPD_combined_irnt	0.2019	0.1054	1.9149	0.0555	1094145	1093698	1093382	smoking cigs per day	Number of cigarettes smoked daily, combined previous and current smoking	0.0972105	incident	parkinsons	Neurological	Parkinson's disease	Parkinson's disease (incident)	Substance use	1
incident_parkinsons_scores	continuous-Smoking-both_sexes-Ever_Never	-0.0103	0.067	-0.1538	0.8778	1094145	1094387	1094064	smoking initiation	Smoking status, ever vs never	0.915359	incident	parkinsons	Neurological	Parkinson's disease	Parkinson's disease (incident)	Substance use	1
incident_parkinsons_scores	continuous-eGFR-both_sexes-irnt	-0.0405	0.059	-0.687	0.4921	1094145	1094381	1094062	eGFR	Estimated glomerular filtration rate, serum creatinine	0.603105	incident	parkinsons	Neurological	Parkinson's disease	Parkinson's disease (incident)	Renal	1
incident_parkinsons_scores	continuous-whr-both_sexes-irnt	0.0127	0.0602	0.211	0.8329	1094145	1094387	1094063	WHR	pheno 48 / pheno 49	0.885865	incident	parkinsons	Neurological	Parkinson's disease	Parkinson's disease (incident)	Adiposity	1
incident_parkinsons_scores	icd10-F10-both_sexes	0.0195	0.122	0.1597	0.8731	1094145	1094392	1094066	alcohol dependence	F10 Mental and behavioural disorders due to use of alcohol	0.913249	incident	parkinsons	Neurological	Parkinson's disease	Parkinson's disease (incident)	Substance use	1
incident_parkinsons_scores	phecode-250.2-both_sexes	0.2576	0.0813	3.1693	0.0015	1094145	1093533	1093213	type 2 diabetes	Type 2 diabetes	0.00331907	incident	parkinsons	Neurological	Parkinson's disease	Parkinson's disease (incident)	Metabolic	1
incident_parkinsons_scores	phecode-296.2-both_sexes	0.1279	0.2471	0.5174	0.6048	1094145	1094394	1094061	depressive symptoms	Depression	0.70754	incident	parkinsons	Neurological	Parkinson's disease	Parkinson's disease (incident)	Psychological	1
incident_parkinsons_scores	phecode-411-both_sexes	0.0891	0.0768	1.16	0.246	1094145	1094395	1094066	coronary artery disease	Ischemic Heart Disease	0.348568	incident	parkinsons	Neurological	Parkinson's disease	Parkinson's disease (incident)	Cardiovascular	1
incident_parkinsons_scores	phecode-427.2-both_sexes	0.2923	0.0878	3.3275	0.0009	1094145	1094390	1094065	atrial fibrilation	Atrial fibrillation and flutter	0.00206649	incident	parkinsons	Neurological	Parkinson's disease	Parkinson's disease (incident)	Cardiovascular	0.783
incident_parkinsons_scores	phecode-428.2-both_sexes	-0.0428	0.1324	-0.3229	0.7467	1094145	1094392	1094067	heart failure	Heart failure NOS	0.819209	incident	parkinsons	Neurological	Parkinson's disease	Parkinson's disease (incident)	Cardiovascular	1
incident_parkinsons_scores	phecode-495-both_sexes	0.1532	0.0833	1.8392	0.0659	1094145	1094378	1094062	asthma	Asthma	0.114022	incident	parkinsons	Neurological	Parkinson's disease	Parkinson's disease (incident)	Respiratory	1
incident_parkinsons_scores	phecode-496-both_sexes	0.1647	0.102	1.6147	0.1064	1094145	1094378	1094062	COPD	Chronic airway obstruction	0.173205	incident	parkinsons	Neurological	Parkinson's disease	Parkinson's disease (incident)	Respiratory	1
incident_parkinsons_scores	phecode-585.3-both_sexes	0.1173	0.1355	0.866	0.3865	1094145	1094376	1094060	chronic kidney disease	Chronic renal failure [CKD]	0.502185	incident	parkinsons	Neurological	Parkinson's disease	Parkinson's disease (incident)	Renal	1
incident_parkinsons_scores	phecode-714.1-both_sexes	0.1941	0.1449	1.3395	0.1804	1094145	1094371	1094057	rheumatoid arthritis	Rheumatoid arthritis	0.269967	incident	parkinsons	Neurological	Parkinson's disease	Parkinson's disease (incident)	Musculoskeletal	1
incident_parkinsons_scores	phecode-740-both_sexes	0.0049	0.1041	0.0474	0.9622	1094145	1094377	1094063	osteoarthritis	Osteoarthrosis	0.974179	incident	parkinsons	Neurological	Parkinson's disease	Parkinson's disease (incident)	Musculoskeletal	1
incident_rheumatoid_scores	biomarkers-30690-both_sexes-irnt	-0.2156	0.0498	-4.333	1.47e-05	1094138	1094378	1094060	total cholesterol	Cholesterol	4.03e-05	incident	rheumatoid	Musculoskeletal	Rheumatoid arthritis	Rheumatoid arthritis (incident)	Lipids	0.0127977
incident_rheumatoid_scores	biomarkers-30700-both_sexes-irnt	0.0715	0.0341	2.0949	0.0362	1094138	1094388	1094068	creatinine	Creatinine	0.0659799	incident	rheumatoid	Musculoskeletal	Rheumatoid arthritis	Rheumatoid arthritis (incident)	Renal	1
incident_rheumatoid_scores	biomarkers-30740-both_sexes-irnt	0.2368	0.0517	4.5812	4.62e-06	1094138	1094354	1094040	glucose	Glucose	1.36e-05	incident	rheumatoid	Musculoskeletal	Rheumatoid arthritis	Rheumatoid arthritis (incident)	Metabolic	0.00402158
incident_rheumatoid_scores	biomarkers-30760-both_sexes-irnt	-0.4675	0.0364	-12.8568	7.88e-38	1094138	1094322	1094007	HDL cholesterol	HDL cholesterol	1.92e-36	incident	rheumatoid	Musculoskeletal	Rheumatoid arthritis	Rheumatoid arthritis (incident)	Lipids	6.86e-35
incident_rheumatoid_scores	biomarkers-30780-both_sexes-irnt	-0.1139	0.0534	-2.1334	0.0329	1094138	1094370	1094052	LDL cholesterol	LDL direct	0.0606127	incident	rheumatoid	Musculoskeletal	Rheumatoid arthritis	Rheumatoid arthritis (incident)	Lipids	1
incident_rheumatoid_scores	biomarkers-30870-both_sexes-irnt	0.3543	0.0403	8.8004	1.36e-18	1094138	1094284	1093964	triglycerides	Triglycerides	1.07e-17	incident	rheumatoid	Musculoskeletal	Rheumatoid arthritis	Rheumatoid arthritis (incident)	Lipids	1.19e-15
incident_rheumatoid_scores	continuous-189-both_sexes-irnt	0.4112	0.0496	8.2858	1.17e-16	1094138	1094388	1094066	social deprivation	Townsend deprivation index at recruitment	8.11e-16	incident	rheumatoid	Musculoskeletal	Rheumatoid arthritis	Rheumatoid arthritis (incident)	Sociodemographic	1.02e-13
incident_rheumatoid_scores	continuous-20016-both_sexes-irnt	-0.289	0.0416	-6.9548	3.53e-12	1094138	1094394	1094028	cognitive performance	Fluid intelligence score	1.75e-11	incident	rheumatoid	Musculoskeletal	Rheumatoid arthritis	Rheumatoid arthritis (incident)	Psychological	3.07e-09
incident_rheumatoid_scores	continuous-20458-both_sexes	-0.0925	0.0617	-1.4975	0.1343	1094138	1094387	1094042	subjective wellbeing	General happiness	0.211361	incident	rheumatoid	Musculoskeletal	Rheumatoid arthritis	Rheumatoid arthritis (incident)	Psychological	1
incident_rheumatoid_scores	continuous-21001-both_sexes-irnt	0.6032	0.048	12.5585	3.57e-36	1094138	1094389	1094067	BMI	Body mass index (BMI)	7.52e-35	incident	rheumatoid	Musculoskeletal	Rheumatoid arthritis	Rheumatoid arthritis (incident)	Adiposity	3.11e-33
incident_rheumatoid_scores	continuous-23099-both_sexes-irnt	0.5888	0.046	12.8107	1.43e-37	1094138	1094385	1094066	body fat percentage	Body fat percentage	3.38e-36	incident	rheumatoid	Musculoskeletal	Rheumatoid arthritis	Rheumatoid arthritis (incident)	Adiposity	1.24e-34
incident_rheumatoid_scores	continuous-3148-both_sexes-irnt	0.0401	0.0367	1.0917	0.275	1094138	1094345	1094034	total body bone mineral density	Heel bone mineral density (BMD)	0.38298	incident	rheumatoid	Musculoskeletal	Rheumatoid arthritis	Rheumatoid arthritis (incident)	Musculoskeletal	1
incident_rheumatoid_scores	continuous-738-both_sexes	-0.4435	0.043	-10.3258	5.39e-25	1094138	1094365	1094058	household income	Average total household income before tax	6.05e-24	incident	rheumatoid	Musculoskeletal	Rheumatoid arthritis	Rheumatoid arthritis (incident)	Sociodemographic	4.69e-22
incident_rheumatoid_scores	continuous-845-both_sexes	-0.4656	0.04	-11.6488	2.33e-31	1094138	1094341	1094040	educational attainment	Age completed full time education	3.78e-30	incident	rheumatoid	Musculoskeletal	Rheumatoid arthritis	Rheumatoid arthritis (incident)	Sociodemographic	2.02e-28
incident_rheumatoid_scores	continuous-FEV1FVC-both_sexes-irnt	0.0013	0.0319	0.0399	0.9682	1094138	1094375	1094052	FEV1/FVC ratio	FEV1/FVC ratio	0.976211	incident	rheumatoid	Musculoskeletal	Rheumatoid arthritis	Rheumatoid arthritis (incident)	Respiratory	1
incident_rheumatoid_scores	continuous-Smoking-both_sexes-CPD_combined_irnt	0.3385	0.0509	6.6477	2.98e-11	1094138	1093698	1093379	smoking cigs per day	Number of cigarettes smoked daily, combined previous and current smoking	1.4e-10	incident	rheumatoid	Musculoskeletal	Rheumatoid arthritis	Rheumatoid arthritis (incident)	Substance use	2.59e-08
incident_rheumatoid_scores	continuous-Smoking-both_sexes-Ever_Never	0.3094	0.0362	8.5459	1.28e-17	1094138	1094387	1094066	smoking initiation	Smoking status, ever vs never	9.3e-17	incident	rheumatoid	Musculoskeletal	Rheumatoid arthritis	Rheumatoid arthritis (incident)	Substance use	1.11e-14
incident_rheumatoid_scores	continuous-eGFR-both_sexes-irnt	-0.0748	0.0347	-2.154	0.0312	1094138	1094381	1094063	eGFR	Estimated glomerular filtration rate, serum creatinine	0.0578557	incident	rheumatoid	Musculoskeletal	Rheumatoid arthritis	Rheumatoid arthritis (incident)	Renal	1
incident_rheumatoid_scores	continuous-whr-both_sexes-irnt	0.4645	0.041	11.3344	8.86e-30	1094138	1094387	1094064	WHR	pheno 48 / pheno 49	1.35e-28	incident	rheumatoid	Musculoskeletal	Rheumatoid arthritis	Rheumatoid arthritis (incident)	Adiposity	7.71e-27
incident_rheumatoid_scores	icd10-F10-both_sexes	0.2673	0.0764	3.499	0.0005	1094138	1094392	1094067	alcohol dependence	F10 Mental and behavioural disorders due to use of alcohol	0.00118802	incident	rheumatoid	Musculoskeletal	Rheumatoid arthritis	Rheumatoid arthritis (incident)	Substance use	0.435
incident_rheumatoid_scores	phecode-250.2-both_sexes	0.504	0.0519	9.7015	2.97e-22	1094138	1093533	1093215	type 2 diabetes	Type 2 diabetes	2.91e-21	incident	rheumatoid	Musculoskeletal	Rheumatoid arthritis	Rheumatoid arthritis (incident)	Metabolic	2.58e-19
incident_rheumatoid_scores	phecode-296.2-both_sexes	-0.0068	0.1459	-0.0467	0.9628	1094138	1094394	1094063	depressive symptoms	Depression	0.974179	incident	rheumatoid	Musculoskeletal	Rheumatoid arthritis	Rheumatoid arthritis (incident)	Psychological	1
incident_rheumatoid_scores	phecode-411-both_sexes	0.3793	0.0535	7.0938	1.31e-12	1094138	1094395	1094068	coronary artery disease	Ischemic Heart Disease	6.67e-12	incident	rheumatoid	Musculoskeletal	Rheumatoid arthritis	Rheumatoid arthritis (incident)	Cardiovascular	1.14e-09
incident_rheumatoid_scores	phecode-427.2-both_sexes	0.2183	0.0521	4.1888	2.8e-05	1094138	1094390	1094068	atrial fibrilation	Atrial fibrillation and flutter	7.41e-05	incident	rheumatoid	Musculoskeletal	Rheumatoid arthritis	Rheumatoid arthritis (incident)	Cardiovascular	0.0243965
incident_rheumatoid_scores	phecode-428.2-both_sexes	0.5524	0.0933	5.9207	3.21e-09	1094138	1094392	1094068	heart failure	Heart failure NOS	1.29e-08	incident	rheumatoid	Musculoskeletal	Rheumatoid arthritis	Rheumatoid arthritis (incident)	Cardiovascular	2.79e-06
incident_rheumatoid_scores	phecode-495-both_sexes	0.3271	0.0495	6.6068	3.93e-11	1094138	1094378	1094064	asthma	Asthma	1.84e-10	incident	rheumatoid	Musculoskeletal	Rheumatoid arthritis	Rheumatoid arthritis (incident)	Respiratory	3.42e-08
incident_rheumatoid_scores	phecode-496-both_sexes	0.4901	0.0658	7.4436	9.8e-14	1094138	1094378	1094064	COPD	Chronic airway obstruction	5.41e-13	incident	rheumatoid	Musculoskeletal	Rheumatoid arthritis	Rheumatoid arthritis (incident)	Respiratory	8.52e-11
incident_rheumatoid_scores	phecode-585.3-both_sexes	0.5822	0.1001	5.8175	5.98e-09	1094138	1094376	1094062	chronic kidney disease	Chronic renal failure [CKD]	2.33e-08	incident	rheumatoid	Musculoskeletal	Rheumatoid arthritis	Rheumatoid arthritis (incident)	Renal	5.2e-06
incident_rheumatoid_scores	phecode-714.1-both_sexes	0.5321	0.1046	5.0856	3.67e-07	1094138	1094371	1094058	rheumatoid arthritis	Rheumatoid arthritis	1.22e-06	incident	rheumatoid	Musculoskeletal	Rheumatoid arthritis	Rheumatoid arthritis (incident)	Musculoskeletal	0.000318864
incident_rheumatoid_scores	phecode-740-both_sexes	0.458	0.0578	7.9259	2.26e-15	1094138	1094377	1094065	osteoarthritis	Osteoarthrosis	1.43e-14	incident	rheumatoid	Musculoskeletal	Rheumatoid arthritis	Rheumatoid arthritis (incident)	Musculoskeletal	1.97e-12
incident_t2diabetes_scores	biomarkers-30690-both_sexes-irnt	-0.183	0.0536	-3.4165	0.0006	1094152	1094378	1094063	total cholesterol	Cholesterol	0.00141773	incident	t2diabetes	Metabolic	Type 2 diabetes	Type 2 diabetes (incident)	Lipids	0.522
incident_t2diabetes_scores	biomarkers-30700-both_sexes-irnt	-0.0316	0.0409	-0.7726	0.4398	1094152	1094388	1094071	creatinine	Creatinine	0.555777	incident	t2diabetes	Metabolic	Type 2 diabetes	Type 2 diabetes (incident)	Renal	1
incident_t2diabetes_scores	biomarkers-30740-both_sexes-irnt	0.3901	0.0569	6.8566	7.05e-12	1094152	1094354	1094043	glucose	Glucose	3.45e-11	incident	t2diabetes	Metabolic	Type 2 diabetes	Type 2 diabetes (incident)	Metabolic	6.14e-09
incident_t2diabetes_scores	biomarkers-30760-both_sexes-irnt	-0.6343	0.0429	-14.7748	2.13e-49	1094152	1094322	1094009	HDL cholesterol	HDL cholesterol	9.82e-48	incident	t2diabetes	Metabolic	Type 2 diabetes	Type 2 diabetes (incident)	Lipids	1.85e-46
incident_t2diabetes_scores	biomarkers-30780-both_sexes-irnt	-0.065	0.0588	-1.1059	0.2688	1094152	1094370	1094055	LDL cholesterol	LDL direct	0.375571	incident	t2diabetes	Metabolic	Type 2 diabetes	Type 2 diabetes (incident)	Lipids	1
incident_t2diabetes_scores	biomarkers-30870-both_sexes-irnt	0.6176	0.0601	10.2696	9.66e-25	1094152	1094284	1093969	triglycerides	Triglycerides	1.06e-23	incident	t2diabetes	Metabolic	Type 2 diabetes	Type 2 diabetes (incident)	Lipids	8.4e-22
incident_t2diabetes_scores	continuous-189-both_sexes-irnt	0.3279	0.0554	5.9159	3.3e-09	1094152	1094388	1094072	social deprivation	Townsend deprivation index at recruitment	1.32e-08	incident	t2diabetes	Metabolic	Type 2 diabetes	Type 2 diabetes (incident)	Sociodemographic	2.87e-06
incident_t2diabetes_scores	continuous-20016-both_sexes-irnt	-0.2636	0.0401	-6.5684	5.09e-11	1094152	1094394	1094034	cognitive performance	Fluid intelligence score	2.33e-10	incident	t2diabetes	Metabolic	Type 2 diabetes	Type 2 diabetes (incident)	Psychological	4.42e-08
incident_t2diabetes_scores	continuous-20458-both_sexes	-0.039	0.061	-0.6392	0.5227	1094152	1094387	1094047	subjective wellbeing	General happiness	0.630641	incident	t2diabetes	Metabolic	Type 2 diabetes	Type 2 diabetes (incident)	Psychological	1
incident_t2diabetes_scores	continuous-21001-both_sexes-irnt	0.6839	0.0401	17.0666	2.63e-65	1094152	1094389	1094074	BMI	Body mass index (BMI)	5.61e-63	incident	t2diabetes	Metabolic	Type 2 diabetes	Type 2 diabetes (incident)	Adiposity	2.29e-62
incident_t2diabetes_scores	continuous-23099-both_sexes-irnt	0.6733	0.0432	15.5943	7.95e-55	1094152	1094385	1094076	body fat percentage	Body fat percentage	5.43e-53	incident	t2diabetes	Metabolic	Type 2 diabetes	Type 2 diabetes (incident)	Adiposity	6.92e-52
incident_t2diabetes_scores	continuous-3148-both_sexes-irnt	0.1351	0.0394	3.4316	0.0006	1094152	1094345	1094041	total body bone mineral density	Heel bone mineral density (BMD)	0.00141773	incident	t2diabetes	Metabolic	Type 2 diabetes	Type 2 diabetes (incident)	Musculoskeletal	0.522
incident_t2diabetes_scores	continuous-738-both_sexes	-0.3797	0.0438	-8.6598	4.73e-18	1094152	1094365	1094058	household income	Average total household income before tax	3.6e-17	incident	t2diabetes	Metabolic	Type 2 diabetes	Type 2 diabetes (incident)	Sociodemographic	4.11e-15
incident_t2diabetes_scores	continuous-845-both_sexes	-0.4498	0.0393	-11.4416	2.59e-30	1094152	1094341	1094040	educational attainment	Age completed full time education	4.09e-29	incident	t2diabetes	Metabolic	Type 2 diabetes	Type 2 diabetes (incident)	Sociodemographic	2.26e-27
incident_t2diabetes_scores	continuous-FEV1FVC-both_sexes-irnt	0.1059	0.0331	3.1942	0.0014	1094152	1094375	1094060	FEV1/FVC ratio	FEV1/FVC ratio	0.0031099	incident	t2diabetes	Metabolic	Type 2 diabetes	Type 2 diabetes (incident)	Respiratory	1
incident_t2diabetes_scores	continuous-Smoking-both_sexes-CPD_combined_irnt	0.4365	0.056	7.7898	6.71e-15	1094152	1093698	1093381	smoking cigs per day	Number of cigarettes smoked daily, combined previous and current smoking	4.03e-14	incident	t2diabetes	Metabolic	Type 2 diabetes	Type 2 diabetes (incident)	Substance use	5.84e-12
incident_t2diabetes_scores	continuous-Smoking-both_sexes-Ever_Never	0.3288	0.0427	7.7037	1.32e-14	1094152	1094387	1094073	smoking initiation	Smoking status, ever vs never	7.75e-14	incident	t2diabetes	Metabolic	Type 2 diabetes	Type 2 diabetes (incident)	Substance use	1.15e-11
incident_t2diabetes_scores	continuous-eGFR-both_sexes-irnt	0.0305	0.0407	0.7489	0.4539	1094152	1094381	1094067	eGFR	Estimated glomerular filtration rate, serum creatinine	0.569377	incident	t2diabetes	Metabolic	Type 2 diabetes	Type 2 diabetes (incident)	Renal	1
incident_t2diabetes_scores	continuous-whr-both_sexes-irnt	0.734	0.0384	19.1215	1.67e-81	1094152	1094387	1094071	WHR	pheno 48 / pheno 49	1.43e-78	incident	t2diabetes	Metabolic	Type 2 diabetes	Type 2 diabetes (incident)	Adiposity	1.46e-78
incident_t2diabetes_scores	icd10-F10-both_sexes	0.3408	0.0812	4.1968	2.71e-05	1094152	1094392	1094075	alcohol dependence	F10 Mental and behavioural disorders due to use of alcohol	7.16e-05	incident	t2diabetes	Metabolic	Type 2 diabetes	Type 2 diabetes (incident)	Substance use	0.0235535
incident_t2diabetes_scores	phecode-250.2-both_sexes	0.8036	0.0524	15.3412	4.05e-53	1094152	1093533	1093216	type 2 diabetes	Type 2 diabetes	2.38e-51	incident	t2diabetes	Metabolic	Type 2 diabetes	Type 2 diabetes (incident)	Metabolic	3.53e-50
incident_t2diabetes_scores	phecode-296.2-both_sexes	-0.237	0.1605	-1.4767	0.1397	1094152	1094394	1094073	depressive symptoms	Depression	0.218851	incident	t2diabetes	Metabolic	Type 2 diabetes	Type 2 diabetes (incident)	Psychological	1
incident_t2diabetes_scores	phecode-411-both_sexes	0.5248	0.0439	11.9648	5.44e-33	1094152	1094395	1094078	coronary artery disease	Ischemic Heart Disease	9.86e-32	incident	t2diabetes	Metabolic	Type 2 diabetes	Type 2 diabetes (incident)	Cardiovascular	4.73e-30
incident_t2diabetes_scores	phecode-427.2-both_sexes	0.1888	0.0599	3.149	0.0016	1094152	1094390	1094073	atrial fibrilation	Atrial fibrillation and flutter	0.00353575	incident	t2diabetes	Metabolic	Type 2 diabetes	Type 2 diabetes (incident)	Cardiovascular	1
incident_t2diabetes_scores	phecode-428.2-both_sexes	0.5878	0.104	5.6525	1.58e-08	1094152	1094392	1094077	heart failure	Heart failure NOS	5.97e-08	incident	t2diabetes	Metabolic	Type 2 diabetes	Type 2 diabetes (incident)	Cardiovascular	1.38e-05
incident_t2diabetes_scores	phecode-495-both_sexes	0.3057	0.0459	6.6621	2.7e-11	1094152	1094378	1094066	asthma	Asthma	1.28e-10	incident	t2diabetes	Metabolic	Type 2 diabetes	Type 2 diabetes (incident)	Respiratory	2.35e-08
incident_t2diabetes_scores	phecode-496-both_sexes	0.4738	0.0636	7.4538	9.07e-14	1094152	1094378	1094066	COPD	Chronic airway obstruction	5.03e-13	incident	t2diabetes	Metabolic	Type 2 diabetes	Type 2 diabetes (incident)	Respiratory	7.89e-11
incident_t2diabetes_scores	phecode-585.3-both_sexes	0.5499	0.1028	5.3505	8.77e-08	1094152	1094376	1094063	chronic kidney disease	Chronic renal failure [CKD]	3.09e-07	incident	t2diabetes	Metabolic	Type 2 diabetes	Type 2 diabetes (incident)	Renal	7.63e-05
incident_t2diabetes_scores	phecode-714.1-both_sexes	0.5343	0.1048	5.0992	3.41e-07	1094152	1094371	1094056	rheumatoid arthritis	Rheumatoid arthritis	1.14e-06	incident	t2diabetes	Metabolic	Type 2 diabetes	Type 2 diabetes (incident)	Musculoskeletal	0.000296792
incident_t2diabetes_scores	phecode-740-both_sexes	0.4071	0.0544	7.4795	7.46e-14	1094152	1094377	1094060	osteoarthritis	Osteoarthrosis	4.14e-13	incident	t2diabetes	Metabolic	Type 2 diabetes	Type 2 diabetes (incident)	Musculoskeletal	6.49e-11
incident_ulcerative_colitis_scores	biomarkers-30690-both_sexes-irnt	-0.0084	0.06	-0.1393	0.8892	1094136	1094378	1094055	total cholesterol	Cholesterol	0.921613	incident	ulcerative_colitis	Gastrointestinal	Ulcerative colitis	Ulcerative colitis (incident)	Lipids	1
incident_ulcerative_colitis_scores	biomarkers-30700-both_sexes-irnt	0.0277	0.0365	0.759	0.4478	1094136	1094388	1094062	creatinine	Creatinine	0.564341	incident	ulcerative_colitis	Gastrointestinal	Ulcerative colitis	Ulcerative colitis (incident)	Renal	1
incident_ulcerative_colitis_scores	biomarkers-30740-both_sexes-irnt	0.0293	0.0567	0.5171	0.6051	1094136	1094354	1094035	glucose	Glucose	0.70754	incident	ulcerative_colitis	Gastrointestinal	Ulcerative colitis	Ulcerative colitis (incident)	Metabolic	1
incident_ulcerative_colitis_scores	biomarkers-30760-both_sexes-irnt	-0.3359	0.0434	-7.7369	1.02e-14	1094136	1094322	1094002	HDL cholesterol	HDL cholesterol	6.05e-14	incident	ulcerative_colitis	Gastrointestinal	Ulcerative colitis	Ulcerative colitis (incident)	Lipids	8.86e-12
incident_ulcerative_colitis_scores	biomarkers-30780-both_sexes-irnt	0.0577	0.0635	0.9084	0.3636	1094136	1094370	1094047	LDL cholesterol	LDL direct	0.48011	incident	ulcerative_colitis	Gastrointestinal	Ulcerative colitis	Ulcerative colitis (incident)	Lipids	1
incident_ulcerative_colitis_scores	biomarkers-30870-both_sexes-irnt	0.3454	0.0538	6.4176	1.38e-10	1094136	1094284	1093959	triglycerides	Triglycerides	6.17e-10	incident	ulcerative_colitis	Gastrointestinal	Ulcerative colitis	Ulcerative colitis (incident)	Lipids	1.2e-07
incident_ulcerative_colitis_scores	continuous-189-both_sexes-irnt	0.3924	0.052	7.5441	4.55e-14	1094136	1094388	1094062	social deprivation	Townsend deprivation index at recruitment	2.56e-13	incident	ulcerative_colitis	Gastrointestinal	Ulcerative colitis	Ulcerative colitis (incident)	Sociodemographic	3.96e-11
incident_ulcerative_colitis_scores	continuous-20016-both_sexes-irnt	-0.1102	0.0492	-2.2368	0.0253	1094136	1094394	1094032	cognitive performance	Fluid intelligence score	0.0479043	incident	ulcerative_colitis	Gastrointestinal	Ulcerative colitis	Ulcerative colitis (incident)	Psychological	1
incident_ulcerative_colitis_scores	continuous-20458-both_sexes	-0.0149	0.0697	-0.2134	0.831	1094136	1094387	1094045	subjective wellbeing	General happiness	0.884948	incident	ulcerative_colitis	Gastrointestinal	Ulcerative colitis	Ulcerative colitis (incident)	Psychological	1
incident_ulcerative_colitis_scores	continuous-21001-both_sexes-irnt	0.2322	0.0454	5.1124	3.18e-07	1094136	1094389	1094063	BMI	Body mass index (BMI)	1.06e-06	incident	ulcerative_colitis	Gastrointestinal	Ulcerative colitis	Ulcerative colitis (incident)	Adiposity	0.000276773
incident_ulcerative_colitis_scores	continuous-23099-both_sexes-irnt	0.298	0.0462	6.4464	1.15e-10	1094136	1094385	1094063	body fat percentage	Body fat percentage	5.13e-10	incident	ulcerative_colitis	Gastrointestinal	Ulcerative colitis	Ulcerative colitis (incident)	Adiposity	9.96e-08
incident_ulcerative_colitis_scores	continuous-3148-both_sexes-irnt	-0.0689	0.0338	-2.0378	0.0416	1094136	1094345	1094034	total body bone mineral density	Heel bone mineral density (BMD)	0.0751001	incident	ulcerative_colitis	Gastrointestinal	Ulcerative colitis	Ulcerative colitis (incident)	Musculoskeletal	1
incident_ulcerative_colitis_scores	continuous-738-both_sexes	-0.3218	0.0477	-6.7412	1.57e-11	1094136	1094365	1094060	household income	Average total household income before tax	7.57e-11	incident	ulcerative_colitis	Gastrointestinal	Ulcerative colitis	Ulcerative colitis (incident)	Sociodemographic	1.37e-08
incident_ulcerative_colitis_scores	continuous-845-both_sexes	-0.317	0.0469	-6.7565	1.41e-11	1094136	1094341	1094034	educational attainment	Age completed full time education	6.83e-11	incident	ulcerative_colitis	Gastrointestinal	Ulcerative colitis	Ulcerative colitis (incident)	Sociodemographic	1.23e-08
incident_ulcerative_colitis_scores	continuous-FEV1FVC-both_sexes-irnt	-0.0585	0.04	-1.465	0.1429	1094136	1094375	1094050	FEV1/FVC ratio	FEV1/FVC ratio	0.22284	incident	ulcerative_colitis	Gastrointestinal	Ulcerative colitis	Ulcerative colitis (incident)	Respiratory	1
incident_ulcerative_colitis_scores	continuous-Smoking-both_sexes-CPD_combined_irnt	0.1778	0.0614	2.8986	0.0037	1094136	1093698	1093376	smoking cigs per day	Number of cigarettes smoked daily, combined previous and current smoking	0.00780247	incident	ulcerative_colitis	Gastrointestinal	Ulcerative colitis	Ulcerative colitis (incident)	Substance use	1
incident_ulcerative_colitis_scores	continuous-Smoking-both_sexes-Ever_Never	0.1759	0.0393	4.4781	7.53e-06	1094136	1094387	1094062	smoking initiation	Smoking status, ever vs never	2.14e-05	incident	ulcerative_colitis	Gastrointestinal	Ulcerative colitis	Ulcerative colitis (incident)	Substance use	0.0065524
incident_ulcerative_colitis_scores	continuous-eGFR-both_sexes-irnt	-0.0262	0.0366	-0.714	0.4752	1094136	1094381	1094060	eGFR	Estimated glomerular filtration rate, serum creatinine	0.587883	incident	ulcerative_colitis	Gastrointestinal	Ulcerative colitis	Ulcerative colitis (incident)	Renal	1
incident_ulcerative_colitis_scores	continuous-whr-both_sexes-irnt	0.2658	0.0442	6.0064	1.9e-09	1094136	1094387	1094060	WHR	pheno 48 / pheno 49	7.78e-09	incident	ulcerative_colitis	Gastrointestinal	Ulcerative colitis	Ulcerative colitis (incident)	Adiposity	1.65e-06
incident_ulcerative_colitis_scores	icd10-F10-both_sexes	0.2569	0.0763	3.3681	0.0008	1094136	1094392	1094063	alcohol dependence	F10 Mental and behavioural disorders due to use of alcohol	0.00185435	incident	ulcerative_colitis	Gastrointestinal	Ulcerative colitis	Ulcerative colitis (incident)	Substance use	0.696
incident_ulcerative_colitis_scores	phecode-250.2-both_sexes	0.1819	0.0548	3.3226	0.0009	1094136	1093533	1093208	type 2 diabetes	Type 2 diabetes	0.00206649	incident	ulcerative_colitis	Gastrointestinal	Ulcerative colitis	Ulcerative colitis (incident)	Metabolic	0.783
incident_ulcerative_colitis_scores	phecode-296.2-both_sexes	0.0436	0.1628	0.2678	0.7889	1094136	1094394	1094059	depressive symptoms	Depression	0.849661	incident	ulcerative_colitis	Gastrointestinal	Ulcerative colitis	Ulcerative colitis (incident)	Psychological	1
incident_ulcerative_colitis_scores	phecode-411-both_sexes	0.3343	0.0546	6.1229	9.19e-10	1094136	1094395	1094064	coronary artery disease	Ischemic Heart Disease	3.81e-09	incident	ulcerative_colitis	Gastrointestinal	Ulcerative colitis	Ulcerative colitis (incident)	Cardiovascular	7.99e-07
incident_ulcerative_colitis_scores	phecode-427.2-both_sexes	0.1776	0.055	3.2277	0.0012	1094136	1094390	1094062	atrial fibrilation	Atrial fibrillation and flutter	0.00268309	incident	ulcerative_colitis	Gastrointestinal	Ulcerative colitis	Ulcerative colitis (incident)	Cardiovascular	1
incident_ulcerative_colitis_scores	phecode-428.2-both_sexes	0.4612	0.1089	4.2348	2.29e-05	1094136	1094392	1094064	heart failure	Heart failure NOS	6.09e-05	incident	ulcerative_colitis	Gastrointestinal	Ulcerative colitis	Ulcerative colitis (incident)	Cardiovascular	0.0198986
incident_ulcerative_colitis_scores	phecode-495-both_sexes	0.2995	0.0545	5.5002	3.79e-08	1094136	1094378	1094061	asthma	Asthma	1.37e-07	incident	ulcerative_colitis	Gastrointestinal	Ulcerative colitis	Ulcerative colitis (incident)	Respiratory	3.3e-05
incident_ulcerative_colitis_scores	phecode-496-both_sexes	0.3847	0.0797	4.8292	1.37e-06	1094136	1094378	1094061	COPD	Chronic airway obstruction	4.21e-06	incident	ulcerative_colitis	Gastrointestinal	Ulcerative colitis	Ulcerative colitis (incident)	Respiratory	0.00119286
incident_ulcerative_colitis_scores	phecode-585.3-both_sexes	0.3749	0.1006	3.7273	0.0002	1094136	1094376	1094058	chronic kidney disease	Chronic renal failure [CKD]	0.000493064	incident	ulcerative_colitis	Gastrointestinal	Ulcerative colitis	Ulcerative colitis (incident)	Renal	0.174
incident_ulcerative_colitis_scores	phecode-714.1-both_sexes	0.376	0.1067	3.5246	0.0004	1094136	1094371	1094055	rheumatoid arthritis	Rheumatoid arthritis	0.000961127	incident	ulcerative_colitis	Gastrointestinal	Ulcerative colitis	Ulcerative colitis (incident)	Musculoskeletal	0.348
incident_ulcerative_colitis_scores	phecode-740-both_sexes	0.1555	0.0736	2.1134	0.0346	1094136	1094377	1094061	osteoarthritis	Osteoarthrosis	0.0634024	incident	ulcerative_colitis	Gastrointestinal	Ulcerative colitis	Ulcerative colitis (incident)	Musculoskeletal	1
prevalent_COPD_scores	biomarkers-30690-both_sexes-irnt	-0.1546	0.0543	-2.8452	0.0044	1094139	1094378	1094056	total cholesterol	Cholesterol	0.00919902	prevalent	COPD	Respiratory	COPD	COPD (prevalent)	Lipids	1
prevalent_COPD_scores	biomarkers-30700-both_sexes-irnt	0.038	0.0427	0.889	0.374	1094139	1094388	1094064	creatinine	Creatinine	0.489053	prevalent	COPD	Respiratory	COPD	COPD (prevalent)	Renal	1
prevalent_COPD_scores	biomarkers-30740-both_sexes-irnt	0.2735	0.0528	5.1779	2.24e-07	1094139	1094354	1094035	glucose	Glucose	7.63e-07	prevalent	COPD	Respiratory	COPD	COPD (prevalent)	Metabolic	0.00019528
prevalent_COPD_scores	biomarkers-30760-both_sexes-irnt	-0.3233	0.0455	-7.0986	1.26e-12	1094139	1094322	1094002	HDL cholesterol	HDL cholesterol	6.48e-12	prevalent	COPD	Respiratory	COPD	COPD (prevalent)	Lipids	1.1e-09
prevalent_COPD_scores	biomarkers-30780-both_sexes-irnt	-0.0897	0.0557	-1.6111	0.1072	1094139	1094370	1094048	LDL cholesterol	LDL direct	0.174009	prevalent	COPD	Respiratory	COPD	COPD (prevalent)	Lipids	1
prevalent_COPD_scores	biomarkers-30870-both_sexes-irnt	0.2911	0.0426	6.8391	7.97e-12	1094139	1094284	1093960	triglycerides	Triglycerides	3.87e-11	prevalent	COPD	Respiratory	COPD	COPD (prevalent)	Lipids	6.93e-09
prevalent_COPD_scores	continuous-189-both_sexes-irnt	0.5983	0.0581	10.2915	7.7e-25	1094139	1094388	1094062	social deprivation	Townsend deprivation index at recruitment	8.53e-24	prevalent	COPD	Respiratory	COPD	COPD (prevalent)	Sociodemographic	6.7e-22
prevalent_COPD_scores	continuous-20016-both_sexes-irnt	-0.3066	0.0494	-6.2085	5.35e-10	1094139	1094394	1094036	cognitive performance	Fluid intelligence score	2.29e-09	prevalent	COPD	Respiratory	COPD	COPD (prevalent)	Psychological	4.65e-07
prevalent_COPD_scores	continuous-20458-both_sexes	-0.0479	0.0702	-0.6818	0.4954	1094139	1094387	1094046	subjective wellbeing	General happiness	0.606714	prevalent	COPD	Respiratory	COPD	COPD (prevalent)	Psychological	1
prevalent_COPD_scores	continuous-21001-both_sexes-irnt	0.6168	0.0396	15.5855	9.14e-55	1094139	1094389	1094063	BMI	Body mass index (BMI)	6e-53	prevalent	COPD	Respiratory	COPD	COPD (prevalent)	Adiposity	7.95e-52
prevalent_COPD_scores	continuous-23099-both_sexes-irnt	0.6302	0.039	16.1757	7.49e-59	1094139	1094385	1094061	body fat percentage	Body fat percentage	7.52e-57	prevalent	COPD	Respiratory	COPD	COPD (prevalent)	Adiposity	6.52e-56
prevalent_COPD_scores	continuous-3148-both_sexes-irnt	-0.0176	0.0427	-0.4124	0.68	1094139	1094345	1094030	total body bone mineral density	Heel bone mineral density (BMD)	0.772357	prevalent	COPD	Respiratory	COPD	COPD (prevalent)	Musculoskeletal	1
prevalent_COPD_scores	continuous-738-both_sexes	-0.5473	0.0481	-11.3826	5.11e-30	1094139	1094365	1094061	household income	Average total household income before tax	7.92e-29	prevalent	COPD	Respiratory	COPD	COPD (prevalent)	Sociodemographic	4.44e-27
prevalent_COPD_scores	continuous-845-both_sexes	-0.5685	0.0426	-13.3332	1.48e-40	1094139	1094341	1094035	educational attainment	Age completed full time education	4.6e-39	prevalent	COPD	Respiratory	COPD	COPD (prevalent)	Sociodemographic	1.29e-37
prevalent_COPD_scores	continuous-FEV1FVC-both_sexes-irnt	-0.0951	0.0334	-2.8493	0.0044	1094139	1094375	1094048	FEV1/FVC ratio	FEV1/FVC ratio	0.00919902	prevalent	COPD	Respiratory	COPD	COPD (prevalent)	Respiratory	1
prevalent_COPD_scores	continuous-Smoking-both_sexes-CPD_combined_irnt	0.4453	0.0573	7.7649	8.17e-15	1094139	1093698	1093375	smoking cigs per day	Number of cigarettes smoked daily, combined previous and current smoking	4.89e-14	prevalent	COPD	Respiratory	COPD	COPD (prevalent)	Substance use	7.11e-12
prevalent_COPD_scores	continuous-Smoking-both_sexes-Ever_Never	0.5084	0.0398	12.766	2.54e-37	1094139	1094387	1094061	smoking initiation	Smoking status, ever vs never	5.85e-36	prevalent	COPD	Respiratory	COPD	COPD (prevalent)	Substance use	2.21e-34
prevalent_COPD_scores	continuous-eGFR-both_sexes-irnt	-0.0361	0.0428	-0.8439	0.3988	1094139	1094381	1094059	eGFR	Estimated glomerular filtration rate, serum creatinine	0.51425	prevalent	COPD	Respiratory	COPD	COPD (prevalent)	Renal	1
prevalent_COPD_scores	continuous-whr-both_sexes-irnt	0.5354	0.041	13.0695	4.92e-39	1094139	1094387	1094060	WHR	pheno 48 / pheno 49	1.33e-37	prevalent	COPD	Respiratory	COPD	COPD (prevalent)	Adiposity	4.28e-36
prevalent_COPD_scores	icd10-F10-both_sexes	0.4912	0.0716	6.8575	7.01e-12	1094139	1094392	1094063	alcohol dependence	F10 Mental and behavioural disorders due to use of alcohol	3.44e-11	prevalent	COPD	Respiratory	COPD	COPD (prevalent)	Substance use	6.1e-09
prevalent_COPD_scores	phecode-250.2-both_sexes	0.5517	0.0501	11.0038	3.67e-28	1094139	1093533	1093210	type 2 diabetes	Type 2 diabetes	4.89e-27	prevalent	COPD	Respiratory	COPD	COPD (prevalent)	Metabolic	3.19e-25
prevalent_COPD_scores	phecode-296.2-both_sexes	0.1143	0.1516	0.7539	0.4509	1094139	1094394	1094059	depressive symptoms	Depression	0.566865	prevalent	COPD	Respiratory	COPD	COPD (prevalent)	Psychological	1
prevalent_COPD_scores	phecode-411-both_sexes	0.5471	0.0503	10.8865	1.34e-27	1094139	1094395	1094064	coronary artery disease	Ischemic Heart Disease	1.7e-26	prevalent	COPD	Respiratory	COPD	COPD (prevalent)	Cardiovascular	1.16e-24
prevalent_COPD_scores	phecode-427.2-both_sexes	0.3149	0.058	5.4269	5.73e-08	1094139	1094390	1094062	atrial fibrilation	Atrial fibrillation and flutter	2.04e-07	prevalent	COPD	Respiratory	COPD	COPD (prevalent)	Cardiovascular	4.99e-05
prevalent_COPD_scores	phecode-428.2-both_sexes	0.6605	0.1045	6.3204	2.61e-10	1094139	1094392	1094064	heart failure	Heart failure NOS	1.13e-09	prevalent	COPD	Respiratory	COPD	COPD (prevalent)	Cardiovascular	2.27e-07
prevalent_COPD_scores	phecode-495-both_sexes	0.502	0.0521	9.6408	5.37e-22	1094139	1094378	1094059	asthma	Asthma	5.18e-21	prevalent	COPD	Respiratory	COPD	COPD (prevalent)	Respiratory	4.68e-19
prevalent_COPD_scores	phecode-496-both_sexes	0.7464	0.0631	11.8254	2.88e-32	1094139	1094378	1094059	COPD	Chronic airway obstruction	4.92e-31	prevalent	COPD	Respiratory	COPD	COPD (prevalent)	Respiratory	2.51e-29
prevalent_COPD_scores	phecode-585.3-both_sexes	0.5189	0.1021	5.0839	3.7e-07	1094139	1094376	1094057	chronic kidney disease	Chronic renal failure [CKD]	1.23e-06	prevalent	COPD	Respiratory	COPD	COPD (prevalent)	Renal	0.000321735
prevalent_COPD_scores	phecode-714.1-both_sexes	0.5409	0.098	5.5185	3.42e-08	1094139	1094371	1094054	rheumatoid arthritis	Rheumatoid arthritis	1.24e-07	prevalent	COPD	Respiratory	COPD	COPD (prevalent)	Musculoskeletal	2.97e-05
prevalent_COPD_scores	phecode-740-both_sexes	0.4679	0.0596	7.8479	4.23e-15	1094139	1094377	1094060	osteoarthritis	Osteoarthrosis	2.62e-14	prevalent	COPD	Respiratory	COPD	COPD (prevalent)	Musculoskeletal	3.68e-12
prevalent_IHD_scores	biomarkers-30690-both_sexes-irnt	-0.2015	0.0673	-2.9945	0.0027	1094139	1094378	1094056	total cholesterol	Cholesterol	0.00580857	prevalent	IHD	Cardiovascular	Ischemic heart disease	Ischemic heart disease (prevalent)	Lipids	1
prevalent_IHD_scores	biomarkers-30700-both_sexes-irnt	0.0365	0.0425	0.8593	0.3902	1094139	1094388	1094064	creatinine	Creatinine	0.504686	prevalent	IHD	Cardiovascular	Ischemic heart disease	Ischemic heart disease (prevalent)	Renal	1
prevalent_IHD_scores	biomarkers-30740-both_sexes-irnt	0.304	0.0493	6.161	7.23e-10	1094139	1094354	1094035	glucose	Glucose	3.07e-09	prevalent	IHD	Cardiovascular	Ischemic heart disease	Ischemic heart disease (prevalent)	Metabolic	6.29e-07
prevalent_IHD_scores	biomarkers-30760-both_sexes-irnt	-0.4849	0.0431	-11.2579	2.12e-29	1094139	1094322	1094002	HDL cholesterol	HDL cholesterol	3.11e-28	prevalent	IHD	Cardiovascular	Ischemic heart disease	Ischemic heart disease (prevalent)	Lipids	1.84e-26
prevalent_IHD_scores	biomarkers-30780-both_sexes-irnt	-0.0937	0.0758	-1.2363	0.2164	1094139	1094370	1094048	LDL cholesterol	LDL direct	0.313418	prevalent	IHD	Cardiovascular	Ischemic heart disease	Ischemic heart disease (prevalent)	Lipids	1
prevalent_IHD_scores	biomarkers-30870-both_sexes-irnt	0.3852	0.0799	4.8243	1.41e-06	1094139	1094284	1093960	triglycerides	Triglycerides	4.3e-06	prevalent	IHD	Cardiovascular	Ischemic heart disease	Ischemic heart disease (prevalent)	Lipids	0.00122261
prevalent_IHD_scores	continuous-189-both_sexes-irnt	0.4292	0.058	7.4026	1.34e-13	1094139	1094388	1094062	social deprivation	Townsend deprivation index at recruitment	7.28e-13	prevalent	IHD	Cardiovascular	Ischemic heart disease	Ischemic heart disease (prevalent)	Sociodemographic	1.16e-10
prevalent_IHD_scores	continuous-20016-both_sexes-irnt	-0.3699	0.045	-8.2179	2.07e-16	1094139	1094394	1094036	cognitive performance	Fluid intelligence score	1.4e-15	prevalent	IHD	Cardiovascular	Ischemic heart disease	Ischemic heart disease (prevalent)	Psychological	1.8e-13
prevalent_IHD_scores	continuous-20458-both_sexes	-0.0785	0.0706	-1.112	0.2661	1094139	1094387	1094046	subjective wellbeing	General happiness	0.373021	prevalent	IHD	Cardiovascular	Ischemic heart disease	Ischemic heart disease (prevalent)	Psychological	1
prevalent_IHD_scores	continuous-21001-both_sexes-irnt	0.62	0.0391	15.8542	1.31e-56	1094139	1094389	1094063	BMI	Body mass index (BMI)	1.02e-54	prevalent	IHD	Cardiovascular	Ischemic heart disease	Ischemic heart disease (prevalent)	Adiposity	1.14e-53
prevalent_IHD_scores	continuous-23099-both_sexes-irnt	0.6288	0.0409	15.3556	3.25e-53	1094139	1094385	1094061	body fat percentage	Body fat percentage	1.98e-51	prevalent	IHD	Cardiovascular	Ischemic heart disease	Ischemic heart disease (prevalent)	Adiposity	2.83e-50
prevalent_IHD_scores	continuous-3148-both_sexes-irnt	0.0907	0.0505	1.7968	0.0724	1094139	1094345	1094030	total body bone mineral density	Heel bone mineral density (BMD)	0.123762	prevalent	IHD	Cardiovascular	Ischemic heart disease	Ischemic heart disease (prevalent)	Musculoskeletal	1
prevalent_IHD_scores	continuous-738-both_sexes	-0.4831	0.0449	-10.7472	6.11e-27	1094139	1094365	1094061	household income	Average total household income before tax	7.49e-26	prevalent	IHD	Cardiovascular	Ischemic heart disease	Ischemic heart disease (prevalent)	Sociodemographic	5.31e-24
prevalent_IHD_scores	continuous-845-both_sexes	-0.5167	0.0407	-12.705	5.54e-37	1094139	1094341	1094035	educational attainment	Age completed full time education	1.24e-35	prevalent	IHD	Cardiovascular	Ischemic heart disease	Ischemic heart disease (prevalent)	Sociodemographic	4.82e-34
prevalent_IHD_scores	continuous-FEV1FVC-both_sexes-irnt	0.0209	0.0371	0.5633	0.5732	1094139	1094375	1094048	FEV1/FVC ratio	FEV1/FVC ratio	0.680027	prevalent	IHD	Cardiovascular	Ischemic heart disease	Ischemic heart disease (prevalent)	Respiratory	1
prevalent_IHD_scores	continuous-Smoking-both_sexes-CPD_combined_irnt	0.3661	0.0707	5.1791	2.23e-07	1094139	1093698	1093375	smoking cigs per day	Number of cigarettes smoked daily, combined previous and current smoking	7.59e-07	prevalent	IHD	Cardiovascular	Ischemic heart disease	Ischemic heart disease (prevalent)	Substance use	0.000194019
prevalent_IHD_scores	continuous-Smoking-both_sexes-Ever_Never	0.3538	0.0385	9.1865	4.06e-20	1094139	1094387	1094061	smoking initiation	Smoking status, ever vs never	3.51e-19	prevalent	IHD	Cardiovascular	Ischemic heart disease	Ischemic heart disease (prevalent)	Substance use	3.53e-17
prevalent_IHD_scores	continuous-eGFR-both_sexes-irnt	-0.0341	0.042	-0.8129	0.4163	1094139	1094381	1094059	eGFR	Estimated glomerular filtration rate, serum creatinine	0.53239	prevalent	IHD	Cardiovascular	Ischemic heart disease	Ischemic heart disease (prevalent)	Renal	1
prevalent_IHD_scores	continuous-whr-both_sexes-irnt	0.5661	0.0461	12.2889	1.04e-34	1094139	1094387	1094060	WHR	pheno 48 / pheno 49	2.08e-33	prevalent	IHD	Cardiovascular	Ischemic heart disease	Ischemic heart disease (prevalent)	Adiposity	9.04e-32
prevalent_IHD_scores	icd10-F10-both_sexes	0.4101	0.0796	5.1544	2.54e-07	1094139	1094392	1094063	alcohol dependence	F10 Mental and behavioural disorders due to use of alcohol	8.61e-07	prevalent	IHD	Cardiovascular	Ischemic heart disease	Ischemic heart disease (prevalent)	Substance use	0.000221372
prevalent_IHD_scores	phecode-250.2-both_sexes	0.7029	0.0543	12.94	2.67e-38	1094139	1093533	1093210	type 2 diabetes	Type 2 diabetes	6.91e-37	prevalent	IHD	Cardiovascular	Ischemic heart disease	Ischemic heart disease (prevalent)	Metabolic	2.33e-35
prevalent_IHD_scores	phecode-296.2-both_sexes	-0.0862	0.1539	-0.5598	0.5756	1094139	1094394	1094059	depressive symptoms	Depression	0.6824	prevalent	IHD	Cardiovascular	Ischemic heart disease	Ischemic heart disease (prevalent)	Psychological	1
prevalent_IHD_scores	phecode-411-both_sexes	0.6511	0.0558	11.6677	1.86e-31	1094139	1094395	1094064	coronary artery disease	Ischemic Heart Disease	3.09e-30	prevalent	IHD	Cardiovascular	Ischemic heart disease	Ischemic heart disease (prevalent)	Cardiovascular	1.62e-28
prevalent_IHD_scores	phecode-427.2-both_sexes	0.2596	0.0611	4.2456	2.18e-05	1094139	1094390	1094062	atrial fibrilation	Atrial fibrillation and flutter	5.83e-05	prevalent	IHD	Cardiovascular	Ischemic heart disease	Ischemic heart disease (prevalent)	Cardiovascular	0.0189677
prevalent_IHD_scores	phecode-428.2-both_sexes	0.5834	0.0995	5.8646	4.5e-09	1094139	1094392	1094064	heart failure	Heart failure NOS	1.77e-08	prevalent	IHD	Cardiovascular	Ischemic heart disease	Ischemic heart disease (prevalent)	Cardiovascular	3.92e-06
prevalent_IHD_scores	phecode-495-both_sexes	0.3388	0.0555	6.1056	1.02e-09	1094139	1094378	1094059	asthma	Asthma	4.22e-09	prevalent	IHD	Cardiovascular	Ischemic heart disease	Ischemic heart disease (prevalent)	Respiratory	8.91e-07
prevalent_IHD_scores	phecode-496-both_sexes	0.6382	0.0773	8.257	1.49e-16	1094139	1094378	1094059	COPD	Chronic airway obstruction	1.02e-15	prevalent	IHD	Cardiovascular	Ischemic heart disease	Ischemic heart disease (prevalent)	Respiratory	1.3e-13
prevalent_IHD_scores	phecode-585.3-both_sexes	0.5365	0.1106	4.8505	1.23e-06	1094139	1094376	1094057	chronic kidney disease	Chronic renal failure [CKD]	3.83e-06	prevalent	IHD	Cardiovascular	Ischemic heart disease	Ischemic heart disease (prevalent)	Renal	0.00107141
prevalent_IHD_scores	phecode-714.1-both_sexes	0.6178	0.1065	5.8012	6.58e-09	1094139	1094371	1094054	rheumatoid arthritis	Rheumatoid arthritis	2.56e-08	prevalent	IHD	Cardiovascular	Ischemic heart disease	Ischemic heart disease (prevalent)	Musculoskeletal	5.73e-06
prevalent_IHD_scores	phecode-740-both_sexes	0.439	0.0702	6.2498	4.11e-10	1094139	1094377	1094060	osteoarthritis	Osteoarthrosis	1.77e-09	prevalent	IHD	Cardiovascular	Ischemic heart disease	Ischemic heart disease (prevalent)	Musculoskeletal	3.58e-07
prevalent_all_stroke_scores	biomarkers-30690-both_sexes-irnt	-0.304	0.0717	-4.2386	2.25e-05	1094139	1094378	1094056	total cholesterol	Cholesterol	6e-05	prevalent	all_stroke	Cardiovascular	All cause stroke	All cause stroke (prevalent)	Lipids	0.0195715
prevalent_all_stroke_scores	biomarkers-30700-both_sexes-irnt	0.1592	0.0409	3.8953	9.81e-05	1094139	1094388	1094064	creatinine	Creatinine	0.0002512	prevalent	all_stroke	Cardiovascular	All cause stroke	All cause stroke (prevalent)	Renal	0.0853166
prevalent_all_stroke_scores	biomarkers-30740-both_sexes-irnt	0.3483	0.0547	6.3629	1.98e-10	1094139	1094354	1094035	glucose	Glucose	8.7e-10	prevalent	all_stroke	Cardiovascular	All cause stroke	All cause stroke (prevalent)	Metabolic	1.72e-07
prevalent_all_stroke_scores	biomarkers-30760-both_sexes-irnt	-0.4137	0.0469	-8.8185	1.16e-18	1094139	1094322	1094002	HDL cholesterol	HDL cholesterol	9.16e-18	prevalent	all_stroke	Cardiovascular	All cause stroke	All cause stroke (prevalent)	Lipids	1.01e-15
prevalent_all_stroke_scores	biomarkers-30780-both_sexes-irnt	-0.2275	0.0751	-3.03	0.0024	1094139	1094370	1094048	LDL cholesterol	LDL direct	0.00520254	prevalent	all_stroke	Cardiovascular	All cause stroke	All cause stroke (prevalent)	Lipids	1
prevalent_all_stroke_scores	biomarkers-30870-both_sexes-irnt	0.2874	0.0644	4.4607	8.17e-06	1094139	1094284	1093960	triglycerides	Triglycerides	2.31e-05	prevalent	all_stroke	Cardiovascular	All cause stroke	All cause stroke (prevalent)	Lipids	0.00710764
prevalent_all_stroke_scores	continuous-189-both_sexes-irnt	0.5713	0.0653	8.751	2.12e-18	1094139	1094388	1094062	social deprivation	Townsend deprivation index at recruitment	1.62e-17	prevalent	all_stroke	Cardiovascular	All cause stroke	All cause stroke (prevalent)	Sociodemographic	1.84e-15
prevalent_all_stroke_scores	continuous-20016-both_sexes-irnt	-0.3272	0.0512	-6.3925	1.63e-10	1094139	1094394	1094036	cognitive performance	Fluid intelligence score	7.23e-10	prevalent	all_stroke	Cardiovascular	All cause stroke	All cause stroke (prevalent)	Psychological	1.42e-07
prevalent_all_stroke_scores	continuous-20458-both_sexes	-0.0303	0.0749	-0.4052	0.6854	1094139	1094387	1094046	subjective wellbeing	General happiness	0.776423	prevalent	all_stroke	Cardiovascular	All cause stroke	All cause stroke (prevalent)	Psychological	1
prevalent_all_stroke_scores	continuous-21001-both_sexes-irnt	0.6079	0.0459	13.2417	5.04e-40	1094139	1094389	1094063	BMI	Body mass index (BMI)	1.48e-38	prevalent	all_stroke	Cardiovascular	All cause stroke	All cause stroke (prevalent)	Adiposity	4.38e-37
prevalent_all_stroke_scores	continuous-23099-both_sexes-irnt	0.6455	0.0466	13.8578	1.14e-43	1094139	1094385	1094061	body fat percentage	Body fat percentage	4.14e-42	prevalent	all_stroke	Cardiovascular	All cause stroke	All cause stroke (prevalent)	Adiposity	9.93e-41
prevalent_all_stroke_scores	continuous-3148-both_sexes-irnt	0.0301	0.038	0.7936	0.4274	1094139	1094345	1094030	total body bone mineral density	Heel bone mineral density (BMD)	0.542922	prevalent	all_stroke	Cardiovascular	All cause stroke	All cause stroke (prevalent)	Musculoskeletal	1
prevalent_all_stroke_scores	continuous-738-both_sexes	-0.5532	0.0541	-10.2198	1.62e-24	1094139	1094365	1094061	household income	Average total household income before tax	1.77e-23	prevalent	all_stroke	Cardiovascular	All cause stroke	All cause stroke (prevalent)	Sociodemographic	1.41e-21
prevalent_all_stroke_scores	continuous-845-both_sexes	-0.5401	0.049	-11.0327	2.66e-28	1094139	1094341	1094035	educational attainment	Age completed full time education	3.57e-27	prevalent	all_stroke	Cardiovascular	All cause stroke	All cause stroke (prevalent)	Sociodemographic	2.31e-25
prevalent_all_stroke_scores	continuous-FEV1FVC-both_sexes-irnt	-0.0629	0.0401	-1.5679	0.1169	1094139	1094375	1094048	FEV1/FVC ratio	FEV1/FVC ratio	0.187966	prevalent	all_stroke	Cardiovascular	All cause stroke	All cause stroke (prevalent)	Respiratory	1
prevalent_all_stroke_scores	continuous-Smoking-both_sexes-CPD_combined_irnt	0.4543	0.0801	5.6696	1.43e-08	1094139	1093698	1093375	smoking cigs per day	Number of cigarettes smoked daily, combined previous and current smoking	5.43e-08	prevalent	all_stroke	Cardiovascular	All cause stroke	All cause stroke (prevalent)	Substance use	1.25e-05
prevalent_all_stroke_scores	continuous-Smoking-both_sexes-Ever_Never	0.3968	0.0453	8.7673	1.83e-18	1094139	1094387	1094061	smoking initiation	Smoking status, ever vs never	1.41e-17	prevalent	all_stroke	Cardiovascular	All cause stroke	All cause stroke (prevalent)	Substance use	1.59e-15
prevalent_all_stroke_scores	continuous-eGFR-both_sexes-irnt	-0.1518	0.0412	-3.6885	0.0002	1094139	1094381	1094059	eGFR	Estimated glomerular filtration rate, serum creatinine	0.000493064	prevalent	all_stroke	Cardiovascular	All cause stroke	All cause stroke (prevalent)	Renal	0.174
prevalent_all_stroke_scores	continuous-whr-both_sexes-irnt	0.4656	0.05	9.3196	1.17e-20	1094139	1094387	1094060	WHR	pheno 48 / pheno 49	1.07e-19	prevalent	all_stroke	Cardiovascular	All cause stroke	All cause stroke (prevalent)	Adiposity	1.02e-17
prevalent_all_stroke_scores	icd10-F10-both_sexes	0.4229	0.0857	4.9337	8.07e-07	1094139	1094392	1094063	alcohol dependence	F10 Mental and behavioural disorders due to use of alcohol	2.6e-06	prevalent	all_stroke	Cardiovascular	All cause stroke	All cause stroke (prevalent)	Substance use	0.000701829
prevalent_all_stroke_scores	phecode-250.2-both_sexes	0.6365	0.0624	10.1946	2.1e-24	1094139	1093533	1093210	type 2 diabetes	Type 2 diabetes	2.26e-23	prevalent	all_stroke	Cardiovascular	All cause stroke	All cause stroke (prevalent)	Metabolic	1.82e-21
prevalent_all_stroke_scores	phecode-296.2-both_sexes	0.1774	0.1743	1.0181	0.3086	1094139	1094394	1094059	depressive symptoms	Depression	0.421852	prevalent	all_stroke	Cardiovascular	All cause stroke	All cause stroke (prevalent)	Psychological	1
prevalent_all_stroke_scores	phecode-411-both_sexes	0.5536	0.0556	9.9622	2.23e-23	1094139	1094395	1094064	coronary artery disease	Ischemic Heart Disease	2.27e-22	prevalent	all_stroke	Cardiovascular	All cause stroke	All cause stroke (prevalent)	Cardiovascular	1.94e-20
prevalent_all_stroke_scores	phecode-427.2-both_sexes	0.2725	0.0656	4.1532	3.28e-05	1094139	1094390	1094062	atrial fibrilation	Atrial fibrillation and flutter	8.63e-05	prevalent	all_stroke	Cardiovascular	All cause stroke	All cause stroke (prevalent)	Cardiovascular	0.0285229
prevalent_all_stroke_scores	phecode-428.2-both_sexes	0.6393	0.1201	5.3245	1.01e-07	1094139	1094392	1094064	heart failure	Heart failure NOS	3.55e-07	prevalent	all_stroke	Cardiovascular	All cause stroke	All cause stroke (prevalent)	Cardiovascular	8.81e-05
prevalent_all_stroke_scores	phecode-495-both_sexes	0.322	0.0625	5.1517	2.58e-07	1094139	1094378	1094059	asthma	Asthma	8.69e-07	prevalent	all_stroke	Cardiovascular	All cause stroke	All cause stroke (prevalent)	Respiratory	0.000224608
prevalent_all_stroke_scores	phecode-496-both_sexes	0.6528	0.0721	9.0598	1.31e-19	1094139	1094378	1094059	COPD	Chronic airway obstruction	1.09e-18	prevalent	all_stroke	Cardiovascular	All cause stroke	All cause stroke (prevalent)	Respiratory	1.14e-16
prevalent_all_stroke_scores	phecode-585.3-both_sexes	0.677	0.1139	5.9419	2.82e-09	1094139	1094376	1094057	chronic kidney disease	Chronic renal failure [CKD]	1.13e-08	prevalent	all_stroke	Cardiovascular	All cause stroke	All cause stroke (prevalent)	Renal	2.45e-06
prevalent_all_stroke_scores	phecode-714.1-both_sexes	0.5724	0.1166	4.9109	9.07e-07	1094139	1094371	1094054	rheumatoid arthritis	Rheumatoid arthritis	2.88e-06	prevalent	all_stroke	Cardiovascular	All cause stroke	All cause stroke (prevalent)	Musculoskeletal	0.000788881
prevalent_all_stroke_scores	phecode-740-both_sexes	0.3956	0.0684	5.7798	7.48e-09	1094139	1094377	1094060	osteoarthritis	Osteoarthrosis	2.88e-08	prevalent	all_stroke	Cardiovascular	All cause stroke	All cause stroke (prevalent)	Musculoskeletal	6.51e-06
prevalent_asthma_scores	biomarkers-30690-both_sexes-irnt	-0.1316	0.0391	-3.3667	0.0008	1094139	1094378	1094056	total cholesterol	Cholesterol	0.00185435	prevalent	asthma	Respiratory	Asthma	Asthma (prevalent)	Lipids	0.696
prevalent_asthma_scores	biomarkers-30700-both_sexes-irnt	-0.0558	0.0405	-1.3773	0.1684	1094139	1094388	1094064	creatinine	Creatinine	0.255142	prevalent	asthma	Respiratory	Asthma	Asthma (prevalent)	Renal	1
prevalent_asthma_scores	biomarkers-30740-both_sexes-irnt	0.1158	0.0449	2.5781	0.0099	1094139	1094354	1094035	glucose	Glucose	0.0200111	prevalent	asthma	Respiratory	Asthma	Asthma (prevalent)	Metabolic	1
prevalent_asthma_scores	biomarkers-30760-both_sexes-irnt	-0.1693	0.0397	-4.2643	2.01e-05	1094139	1094322	1094002	HDL cholesterol	HDL cholesterol	5.39e-05	prevalent	asthma	Respiratory	Asthma	Asthma (prevalent)	Lipids	0.017447
prevalent_asthma_scores	biomarkers-30780-both_sexes-irnt	-0.1011	0.0396	-2.5509	0.0107	1094139	1094370	1094048	LDL cholesterol	LDL direct	0.0214503	prevalent	asthma	Respiratory	Asthma	Asthma (prevalent)	Lipids	1
prevalent_asthma_scores	biomarkers-30870-both_sexes-irnt	0.1148	0.0413	2.7774	0.0055	1094139	1094284	1093960	triglycerides	Triglycerides	0.0113871	prevalent	asthma	Respiratory	Asthma	Asthma (prevalent)	Lipids	1
prevalent_asthma_scores	continuous-189-both_sexes-irnt	0.1666	0.0496	3.359	0.0008	1094139	1094388	1094062	social deprivation	Townsend deprivation index at recruitment	0.00185435	prevalent	asthma	Respiratory	Asthma	Asthma (prevalent)	Sociodemographic	0.696
prevalent_asthma_scores	continuous-20016-both_sexes-irnt	-0.1016	0.0455	-2.231	0.0257	1094139	1094394	1094036	cognitive performance	Fluid intelligence score	0.0486078	prevalent	asthma	Respiratory	Asthma	Asthma (prevalent)	Psychological	1
prevalent_asthma_scores	continuous-20458-both_sexes	0.0186	0.0646	0.2887	0.7728	1094139	1094387	1094046	subjective wellbeing	General happiness	0.838675	prevalent	asthma	Respiratory	Asthma	Asthma (prevalent)	Psychological	1
prevalent_asthma_scores	continuous-21001-both_sexes-irnt	0.3166	0.0315	10.0488	9.3e-24	1094139	1094389	1094063	BMI	Body mass index (BMI)	9.56e-23	prevalent	asthma	Respiratory	Asthma	Asthma (prevalent)	Adiposity	8.09e-21
prevalent_asthma_scores	continuous-23099-both_sexes-irnt	0.3634	0.0304	11.9472	6.72e-33	1094139	1094385	1094061	body fat percentage	Body fat percentage	1.18e-31	prevalent	asthma	Respiratory	Asthma	Asthma (prevalent)	Adiposity	5.84e-30
prevalent_asthma_scores	continuous-3148-both_sexes-irnt	0.0426	0.0415	1.0249	0.3054	1094139	1094345	1094030	total body bone mineral density	Heel bone mineral density (BMD)	0.419157	prevalent	asthma	Respiratory	Asthma	Asthma (prevalent)	Musculoskeletal	1
prevalent_asthma_scores	continuous-738-both_sexes	-0.155	0.0392	-3.9564	7.61e-05	1094139	1094365	1094061	household income	Average total household income before tax	0.000197269	prevalent	asthma	Respiratory	Asthma	Asthma (prevalent)	Sociodemographic	0.0661948
prevalent_asthma_scores	continuous-845-both_sexes	-0.1997	0.0405	-4.9275	8.33e-07	1094139	1094341	1094035	educational attainment	Age completed full time education	2.67e-06	prevalent	asthma	Respiratory	Asthma	Asthma (prevalent)	Sociodemographic	0.000724623
prevalent_asthma_scores	continuous-FEV1FVC-both_sexes-irnt	-0.1434	0.0374	-3.8303	0.0001	1094139	1094375	1094048	FEV1/FVC ratio	FEV1/FVC ratio	0.000251252	prevalent	asthma	Respiratory	Asthma	Asthma (prevalent)	Respiratory	0.087
prevalent_asthma_scores	continuous-Smoking-both_sexes-CPD_combined_irnt	0.2545	0.0514	4.9516	7.36e-07	1094139	1093698	1093375	smoking cigs per day	Number of cigarettes smoked daily, combined previous and current smoking	2.38e-06	prevalent	asthma	Respiratory	Asthma	Asthma (prevalent)	Substance use	0.000640294
prevalent_asthma_scores	continuous-Smoking-both_sexes-Ever_Never	0.1872	0.0411	4.5589	5.14e-06	1094139	1094387	1094061	smoking initiation	Smoking status, ever vs never	1.51e-05	prevalent	asthma	Respiratory	Asthma	Asthma (prevalent)	Substance use	0.00447458
prevalent_asthma_scores	continuous-eGFR-both_sexes-irnt	0.0505	0.0402	1.2577	0.2085	1094139	1094381	1094059	eGFR	Estimated glomerular filtration rate, serum creatinine	0.305061	prevalent	asthma	Respiratory	Asthma	Asthma (prevalent)	Renal	1
prevalent_asthma_scores	continuous-whr-both_sexes-irnt	0.3051	0.038	8.0261	1.01e-15	1094139	1094387	1094060	WHR	pheno 48 / pheno 49	6.58e-15	prevalent	asthma	Respiratory	Asthma	Asthma (prevalent)	Adiposity	8.76e-13
prevalent_asthma_scores	icd10-F10-both_sexes	0.1922	0.0761	2.5253	0.0116	1094139	1094392	1094063	alcohol dependence	F10 Mental and behavioural disorders due to use of alcohol	0.0231187	prevalent	asthma	Respiratory	Asthma	Asthma (prevalent)	Substance use	1
prevalent_asthma_scores	phecode-250.2-both_sexes	0.3437	0.0518	6.6328	3.29e-11	1094139	1093533	1093210	type 2 diabetes	Type 2 diabetes	1.55e-10	prevalent	asthma	Respiratory	Asthma	Asthma (prevalent)	Metabolic	2.87e-08
prevalent_asthma_scores	phecode-296.2-both_sexes	0.1553	0.1488	1.0435	0.2967	1094139	1094394	1094059	depressive symptoms	Depression	0.409192	prevalent	asthma	Respiratory	Asthma	Asthma (prevalent)	Psychological	1
prevalent_asthma_scores	phecode-411-both_sexes	0.2296	0.0432	5.3097	1.1e-07	1094139	1094395	1094064	coronary artery disease	Ischemic Heart Disease	3.82e-07	prevalent	asthma	Respiratory	Asthma	Asthma (prevalent)	Cardiovascular	9.56e-05
prevalent_asthma_scores	phecode-427.2-both_sexes	0.1022	0.0491	2.0825	0.0373	1094139	1094390	1094062	atrial fibrilation	Atrial fibrillation and flutter	0.0677676	prevalent	asthma	Respiratory	Asthma	Asthma (prevalent)	Cardiovascular	1
prevalent_asthma_scores	phecode-428.2-both_sexes	0.3411	0.1034	3.2984	0.001	1094139	1094392	1094064	heart failure	Heart failure NOS	0.0022777	prevalent	asthma	Respiratory	Asthma	Asthma (prevalent)	Cardiovascular	0.87
prevalent_asthma_scores	phecode-495-both_sexes	0.6033	0.0504	11.9588	5.84e-33	1094139	1094378	1094059	asthma	Asthma	1.04e-31	prevalent	asthma	Respiratory	Asthma	Asthma (prevalent)	Respiratory	5.08e-30
prevalent_asthma_scores	phecode-496-both_sexes	0.4863	0.0532	9.1472	5.84e-20	1094139	1094378	1094059	COPD	Chronic airway obstruction	5.03e-19	prevalent	asthma	Respiratory	Asthma	Asthma (prevalent)	Respiratory	5.08e-17
prevalent_asthma_scores	phecode-585.3-both_sexes	0.1464	0.0946	1.547	0.1219	1094139	1094376	1094057	chronic kidney disease	Chronic renal failure [CKD]	0.19472	prevalent	asthma	Respiratory	Asthma	Asthma (prevalent)	Renal	1
prevalent_asthma_scores	phecode-714.1-both_sexes	0.3161	0.0874	3.6144	0.0003	1094139	1094371	1094054	rheumatoid arthritis	Rheumatoid arthritis	0.000726989	prevalent	asthma	Respiratory	Asthma	Asthma (prevalent)	Musculoskeletal	0.261
prevalent_asthma_scores	phecode-740-both_sexes	0.3098	0.056	5.5332	3.14e-08	1094139	1094377	1094060	osteoarthritis	Osteoarthrosis	1.15e-07	prevalent	asthma	Respiratory	Asthma	Asthma (prevalent)	Musculoskeletal	2.74e-05
prevalent_ischemic_stroke_scores	biomarkers-30690-both_sexes-irnt	-0.3423	0.0687	-4.9843	6.22e-07	1094139	1094378	1094056	total cholesterol	Cholesterol	2.02e-06	prevalent	ischemic_stroke	Cardiovascular	Ischemic stroke	Ischemic stroke (prevalent)	Lipids	0.000541105
prevalent_ischemic_stroke_scores	biomarkers-30700-both_sexes-irnt	0.2417	0.0394	6.1331	8.62e-10	1094139	1094388	1094064	creatinine	Creatinine	3.6e-09	prevalent	ischemic_stroke	Cardiovascular	Ischemic stroke	Ischemic stroke (prevalent)	Renal	7.5e-07
prevalent_ischemic_stroke_scores	biomarkers-30740-both_sexes-irnt	0.3455	0.0563	6.1332	8.61e-10	1094139	1094354	1094035	glucose	Glucose	3.6e-09	prevalent	ischemic_stroke	Cardiovascular	Ischemic stroke	Ischemic stroke (prevalent)	Metabolic	7.49e-07
prevalent_ischemic_stroke_scores	biomarkers-30760-both_sexes-irnt	-0.4044	0.0588	-6.8795	6.01e-12	1094139	1094322	1094002	HDL cholesterol	HDL cholesterol	2.97e-11	prevalent	ischemic_stroke	Cardiovascular	Ischemic stroke	Ischemic stroke (prevalent)	Lipids	5.23e-09
prevalent_ischemic_stroke_scores	biomarkers-30780-both_sexes-irnt	-0.2561	0.0713	-3.5941	0.0003	1094139	1094370	1094048	LDL cholesterol	LDL direct	0.000726989	prevalent	ischemic_stroke	Cardiovascular	Ischemic stroke	Ischemic stroke (prevalent)	Lipids	0.261
prevalent_ischemic_stroke_scores	biomarkers-30870-both_sexes-irnt	0.2117	0.0694	3.0502	0.0023	1094139	1094284	1093960	triglycerides	Triglycerides	0.00499847	prevalent	ischemic_stroke	Cardiovascular	Ischemic stroke	Ischemic stroke (prevalent)	Lipids	1
prevalent_ischemic_stroke_scores	continuous-189-both_sexes-irnt	0.5763	0.0754	7.6411	2.15e-14	1094139	1094388	1094062	social deprivation	Townsend deprivation index at recruitment	1.24e-13	prevalent	ischemic_stroke	Cardiovascular	Ischemic stroke	Ischemic stroke (prevalent)	Sociodemographic	1.87e-11
prevalent_ischemic_stroke_scores	continuous-20016-both_sexes-irnt	-0.2538	0.0535	-4.7428	2.11e-06	1094139	1094394	1094036	cognitive performance	Fluid intelligence score	6.39e-06	prevalent	ischemic_stroke	Cardiovascular	Ischemic stroke	Ischemic stroke (prevalent)	Psychological	0.00183396
prevalent_ischemic_stroke_scores	continuous-20458-both_sexes	-0.027	0.0746	-0.3619	0.7174	1094139	1094387	1094046	subjective wellbeing	General happiness	0.799806	prevalent	ischemic_stroke	Cardiovascular	Ischemic stroke	Ischemic stroke (prevalent)	Psychological	1
prevalent_ischemic_stroke_scores	continuous-21001-both_sexes-irnt	0.603	0.0538	11.1988	4.13e-29	1094139	1094389	1094063	BMI	Body mass index (BMI)	5.97e-28	prevalent	ischemic_stroke	Cardiovascular	Ischemic stroke	Ischemic stroke (prevalent)	Adiposity	3.59e-26
prevalent_ischemic_stroke_scores	continuous-23099-both_sexes-irnt	0.6531	0.0581	11.2327	2.82e-29	1094139	1094385	1094061	body fat percentage	Body fat percentage	4.11e-28	prevalent	ischemic_stroke	Cardiovascular	Ischemic stroke	Ischemic stroke (prevalent)	Adiposity	2.45e-26
prevalent_ischemic_stroke_scores	continuous-3148-both_sexes-irnt	0.0186	0.0395	0.4707	0.6378	1094139	1094345	1094030	total body bone mineral density	Heel bone mineral density (BMD)	0.735194	prevalent	ischemic_stroke	Cardiovascular	Ischemic stroke	Ischemic stroke (prevalent)	Musculoskeletal	1
prevalent_ischemic_stroke_scores	continuous-738-both_sexes	-0.4981	0.0589	-8.4543	2.81e-17	1094139	1094365	1094061	household income	Average total household income before tax	2.03e-16	prevalent	ischemic_stroke	Cardiovascular	Ischemic stroke	Ischemic stroke (prevalent)	Sociodemographic	2.44e-14
prevalent_ischemic_stroke_scores	continuous-845-both_sexes	-0.4731	0.0552	-8.5664	1.07e-17	1094139	1094341	1094035	educational attainment	Age completed full time education	7.85e-17	prevalent	ischemic_stroke	Cardiovascular	Ischemic stroke	Ischemic stroke (prevalent)	Sociodemographic	9.29e-15
prevalent_ischemic_stroke_scores	continuous-FEV1FVC-both_sexes-irnt	-0.0204	0.0386	-0.5284	0.5972	1094139	1094375	1094048	FEV1/FVC ratio	FEV1/FVC ratio	0.701303	prevalent	ischemic_stroke	Cardiovascular	Ischemic stroke	Ischemic stroke (prevalent)	Respiratory	1
prevalent_ischemic_stroke_scores	continuous-Smoking-both_sexes-CPD_combined_irnt	0.37	0.0861	4.2995	1.71e-05	1094139	1093698	1093375	smoking cigs per day	Number of cigarettes smoked daily, combined previous and current smoking	4.64e-05	prevalent	ischemic_stroke	Cardiovascular	Ischemic stroke	Ischemic stroke (prevalent)	Substance use	0.0148927
prevalent_ischemic_stroke_scores	continuous-Smoking-both_sexes-Ever_Never	0.3191	0.0487	6.5567	5.5e-11	1094139	1094387	1094061	smoking initiation	Smoking status, ever vs never	2.52e-10	prevalent	ischemic_stroke	Cardiovascular	Ischemic stroke	Ischemic stroke (prevalent)	Substance use	4.78e-08
prevalent_ischemic_stroke_scores	continuous-eGFR-both_sexes-irnt	-0.2306	0.0397	-5.8113	6.2e-09	1094139	1094381	1094059	eGFR	Estimated glomerular filtration rate, serum creatinine	2.41e-08	prevalent	ischemic_stroke	Cardiovascular	Ischemic stroke	Ischemic stroke (prevalent)	Renal	5.39e-06
prevalent_ischemic_stroke_scores	continuous-whr-both_sexes-irnt	0.419	0.061	6.864	6.7e-12	1094139	1094387	1094060	WHR	pheno 48 / pheno 49	3.29e-11	prevalent	ischemic_stroke	Cardiovascular	Ischemic stroke	Ischemic stroke (prevalent)	Adiposity	5.83e-09
prevalent_ischemic_stroke_scores	icd10-F10-both_sexes	0.4029	0.0896	4.4987	6.84e-06	1094139	1094392	1094063	alcohol dependence	F10 Mental and behavioural disorders due to use of alcohol	1.96e-05	prevalent	ischemic_stroke	Cardiovascular	Ischemic stroke	Ischemic stroke (prevalent)	Substance use	0.0059488
prevalent_ischemic_stroke_scores	phecode-250.2-both_sexes	0.618	0.0715	8.6432	5.46e-18	1094139	1093533	1093210	type 2 diabetes	Type 2 diabetes	4.11e-17	prevalent	ischemic_stroke	Cardiovascular	Ischemic stroke	Ischemic stroke (prevalent)	Metabolic	4.75e-15
prevalent_ischemic_stroke_scores	phecode-296.2-both_sexes	0.1194	0.1798	0.6642	0.5066	1094139	1094394	1094059	depressive symptoms	Depression	0.616448	prevalent	ischemic_stroke	Cardiovascular	Ischemic stroke	Ischemic stroke (prevalent)	Psychological	1
prevalent_ischemic_stroke_scores	phecode-411-both_sexes	0.5053	0.0606	8.3365	7.65e-17	1094139	1094395	1094064	coronary artery disease	Ischemic Heart Disease	5.35e-16	prevalent	ischemic_stroke	Cardiovascular	Ischemic stroke	Ischemic stroke (prevalent)	Cardiovascular	6.66e-14
prevalent_ischemic_stroke_scores	phecode-427.2-both_sexes	0.2855	0.0637	4.4813	7.42e-06	1094139	1094390	1094062	atrial fibrilation	Atrial fibrillation and flutter	2.11e-05	prevalent	ischemic_stroke	Cardiovascular	Ischemic stroke	Ischemic stroke (prevalent)	Cardiovascular	0.0064534
prevalent_ischemic_stroke_scores	phecode-428.2-both_sexes	0.5886	0.1286	4.5789	4.68e-06	1094139	1094392	1094064	heart failure	Heart failure NOS	1.37e-05	prevalent	ischemic_stroke	Cardiovascular	Ischemic stroke	Ischemic stroke (prevalent)	Cardiovascular	0.00406734
prevalent_ischemic_stroke_scores	phecode-495-both_sexes	0.259	0.06	4.315	1.6e-05	1094139	1094378	1094059	asthma	Asthma	4.34e-05	prevalent	ischemic_stroke	Cardiovascular	Ischemic stroke	Ischemic stroke (prevalent)	Respiratory	0.0138869
prevalent_ischemic_stroke_scores	phecode-496-both_sexes	0.5379	0.0854	6.2955	3.06e-10	1094139	1094378	1094059	COPD	Chronic airway obstruction	1.33e-09	prevalent	ischemic_stroke	Cardiovascular	Ischemic stroke	Ischemic stroke (prevalent)	Respiratory	2.67e-07
prevalent_ischemic_stroke_scores	phecode-585.3-both_sexes	0.7375	0.1241	5.9448	2.77e-09	1094139	1094376	1094057	chronic kidney disease	Chronic renal failure [CKD]	1.12e-08	prevalent	ischemic_stroke	Cardiovascular	Ischemic stroke	Ischemic stroke (prevalent)	Renal	2.41e-06
prevalent_ischemic_stroke_scores	phecode-714.1-both_sexes	0.4327	0.1132	3.823	0.0001	1094139	1094371	1094054	rheumatoid arthritis	Rheumatoid arthritis	0.000251252	prevalent	ischemic_stroke	Cardiovascular	Ischemic stroke	Ischemic stroke (prevalent)	Musculoskeletal	0.087
prevalent_ischemic_stroke_scores	phecode-740-both_sexes	0.2805	0.0753	3.7268	0.0002	1094139	1094377	1094060	osteoarthritis	Osteoarthrosis	0.000493064	prevalent	ischemic_stroke	Cardiovascular	Ischemic stroke	Ischemic stroke (prevalent)	Musculoskeletal	0.174
prevalent_kidney_scores	biomarkers-30690-both_sexes-irnt	-0.1801	0.0549	-3.2776	0.001	1094139	1094378	1094056	total cholesterol	Cholesterol	0.0022777	prevalent	kidney	Renal	Chronic kidney disease	Chronic kidney disease (prevalent)	Lipids	0.87
prevalent_kidney_scores	biomarkers-30700-both_sexes-irnt	0.7195	0.0396	18.1491	1.3e-73	1094139	1094388	1094064	creatinine	Creatinine	5.56e-71	prevalent	kidney	Renal	Chronic kidney disease	Chronic kidney disease (prevalent)	Renal	1.13e-70
prevalent_kidney_scores	biomarkers-30740-both_sexes-irnt	0.1724	0.0492	3.5045	0.0005	1094139	1094354	1094035	glucose	Glucose	0.00118802	prevalent	kidney	Renal	Chronic kidney disease	Chronic kidney disease (prevalent)	Metabolic	0.435
prevalent_kidney_scores	biomarkers-30760-both_sexes-irnt	-0.2672	0.0428	-6.2472	4.18e-10	1094139	1094322	1094002	HDL cholesterol	HDL cholesterol	1.8e-09	prevalent	kidney	Renal	Chronic kidney disease	Chronic kidney disease (prevalent)	Lipids	3.64e-07
prevalent_kidney_scores	biomarkers-30780-both_sexes-irnt	-0.1277	0.0566	-2.2558	0.0241	1094139	1094370	1094048	LDL cholesterol	LDL direct	0.0457846	prevalent	kidney	Renal	Chronic kidney disease	Chronic kidney disease (prevalent)	Lipids	1
prevalent_kidney_scores	biomarkers-30870-both_sexes-irnt	0.224	0.0514	4.3585	1.31e-05	1094139	1094284	1093960	triglycerides	Triglycerides	3.61e-05	prevalent	kidney	Renal	Chronic kidney disease	Chronic kidney disease (prevalent)	Lipids	0.0113918
prevalent_kidney_scores	continuous-189-both_sexes-irnt	0.1753	0.0537	3.2633	0.0011	1094139	1094388	1094062	social deprivation	Townsend deprivation index at recruitment	0.002479	prevalent	kidney	Renal	Chronic kidney disease	Chronic kidney disease (prevalent)	Sociodemographic	0.957
prevalent_kidney_scores	continuous-20016-both_sexes-irnt	-0.1338	0.0447	-2.9934	0.0028	1094139	1094394	1094036	cognitive performance	Fluid intelligence score	0.00598597	prevalent	kidney	Renal	Chronic kidney disease	Chronic kidney disease (prevalent)	Psychological	1
prevalent_kidney_scores	continuous-20458-both_sexes	0.0095	0.0637	0.1487	0.8818	1094139	1094387	1094046	subjective wellbeing	General happiness	0.917287	prevalent	kidney	Renal	Chronic kidney disease	Chronic kidney disease (prevalent)	Psychological	1
prevalent_kidney_scores	continuous-21001-both_sexes-irnt	0.3433	0.0365	9.4106	4.93e-21	1094139	1094389	1094063	BMI	Body mass index (BMI)	4.57e-20	prevalent	kidney	Renal	Chronic kidney disease	Chronic kidney disease (prevalent)	Adiposity	4.29e-18
prevalent_kidney_scores	continuous-23099-both_sexes-irnt	0.3287	0.0354	9.2827	1.65e-20	1094139	1094385	1094061	body fat percentage	Body fat percentage	1.48e-19	prevalent	kidney	Renal	Chronic kidney disease	Chronic kidney disease (prevalent)	Adiposity	1.44e-17
prevalent_kidney_scores	continuous-3148-both_sexes-irnt	0.0802	0.0344	2.3343	0.0196	1094139	1094345	1094030	total body bone mineral density	Heel bone mineral density (BMD)	0.0377826	prevalent	kidney	Renal	Chronic kidney disease	Chronic kidney disease (prevalent)	Musculoskeletal	1
prevalent_kidney_scores	continuous-738-both_sexes	-0.2397	0.04	-5.9985	1.99e-09	1094139	1094365	1094061	household income	Average total household income before tax	8.15e-09	prevalent	kidney	Renal	Chronic kidney disease	Chronic kidney disease (prevalent)	Sociodemographic	1.73e-06
prevalent_kidney_scores	continuous-845-both_sexes	-0.1776	0.041	-4.3281	1.5e-05	1094139	1094341	1094035	educational attainment	Age completed full time education	4.11e-05	prevalent	kidney	Renal	Chronic kidney disease	Chronic kidney disease (prevalent)	Sociodemographic	0.0130857
prevalent_kidney_scores	continuous-FEV1FVC-both_sexes-irnt	-0.0125	0.0365	-0.3427	0.7318	1094139	1094375	1094048	FEV1/FVC ratio	FEV1/FVC ratio	0.810156	prevalent	kidney	Renal	Chronic kidney disease	Chronic kidney disease (prevalent)	Respiratory	1
prevalent_kidney_scores	continuous-Smoking-both_sexes-CPD_combined_irnt	0.1463	0.0539	2.716	0.0066	1094139	1093698	1093375	smoking cigs per day	Number of cigarettes smoked daily, combined previous and current smoking	0.0135495	prevalent	kidney	Renal	Chronic kidney disease	Chronic kidney disease (prevalent)	Substance use	1
prevalent_kidney_scores	continuous-Smoking-both_sexes-Ever_Never	0.0735	0.0411	1.7876	0.0738	1094139	1094387	1094061	smoking initiation	Smoking status, ever vs never	0.125903	prevalent	kidney	Renal	Chronic kidney disease	Chronic kidney disease (prevalent)	Substance use	1
prevalent_kidney_scores	continuous-eGFR-both_sexes-irnt	-0.7144	0.0399	-17.8946	1.3e-71	1094139	1094381	1094059	eGFR	Estimated glomerular filtration rate, serum creatinine	4.43e-69	prevalent	kidney	Renal	Chronic kidney disease	Chronic kidney disease (prevalent)	Renal	1.13e-68
prevalent_kidney_scores	continuous-whr-both_sexes-irnt	0.2233	0.0355	6.2898	3.18e-10	1094139	1094387	1094060	WHR	pheno 48 / pheno 49	1.37e-09	prevalent	kidney	Renal	Chronic kidney disease	Chronic kidney disease (prevalent)	Adiposity	2.77e-07
prevalent_kidney_scores	icd10-F10-both_sexes	0.0415	0.0807	0.514	0.6073	1094139	1094392	1094063	alcohol dependence	F10 Mental and behavioural disorders due to use of alcohol	0.70914	prevalent	kidney	Renal	Chronic kidney disease	Chronic kidney disease (prevalent)	Substance use	1
prevalent_kidney_scores	phecode-250.2-both_sexes	0.382	0.0526	7.2598	3.88e-13	1094139	1093533	1093210	type 2 diabetes	Type 2 diabetes	2.05e-12	prevalent	kidney	Renal	Chronic kidney disease	Chronic kidney disease (prevalent)	Metabolic	3.37e-10
prevalent_kidney_scores	phecode-296.2-both_sexes	-0.2379	0.1709	-1.3921	0.1639	1094139	1094394	1094059	depressive symptoms	Depression	0.249807	prevalent	kidney	Renal	Chronic kidney disease	Chronic kidney disease (prevalent)	Psychological	1
prevalent_kidney_scores	phecode-411-both_sexes	0.1694	0.0446	3.7999	0.0001	1094139	1094395	1094064	coronary artery disease	Ischemic Heart Disease	0.000251252	prevalent	kidney	Renal	Chronic kidney disease	Chronic kidney disease (prevalent)	Cardiovascular	0.087
prevalent_kidney_scores	phecode-427.2-both_sexes	0.1011	0.0591	1.7111	0.0871	1094139	1094390	1094062	atrial fibrilation	Atrial fibrillation and flutter	0.145965	prevalent	kidney	Renal	Chronic kidney disease	Chronic kidney disease (prevalent)	Cardiovascular	1
prevalent_kidney_scores	phecode-428.2-both_sexes	0.2368	0.1036	2.2867	0.0222	1094139	1094392	1094064	heart failure	Heart failure NOS	0.0425064	prevalent	kidney	Renal	Chronic kidney disease	Chronic kidney disease (prevalent)	Cardiovascular	1
prevalent_kidney_scores	phecode-495-both_sexes	0.0746	0.0515	1.4482	0.1476	1094139	1094378	1094059	asthma	Asthma	0.228914	prevalent	kidney	Renal	Chronic kidney disease	Chronic kidney disease (prevalent)	Respiratory	1
prevalent_kidney_scores	phecode-496-both_sexes	0.2488	0.065	3.83	0.0001	1094139	1094378	1094059	COPD	Chronic airway obstruction	0.000251252	prevalent	kidney	Renal	Chronic kidney disease	Chronic kidney disease (prevalent)	Respiratory	0.087
prevalent_kidney_scores	phecode-585.3-both_sexes	0.7863	0.1032	7.6208	2.52e-14	1094139	1094376	1094057	chronic kidney disease	Chronic renal failure [CKD]	1.43e-13	prevalent	kidney	Renal	Chronic kidney disease	Chronic kidney disease (prevalent)	Renal	2.19e-11
prevalent_kidney_scores	phecode-714.1-both_sexes	0.0887	0.0959	0.9249	0.355	1094139	1094371	1094054	rheumatoid arthritis	Rheumatoid arthritis	0.472042	prevalent	kidney	Renal	Chronic kidney disease	Chronic kidney disease (prevalent)	Musculoskeletal	1
prevalent_kidney_scores	phecode-740-both_sexes	0.1579	0.0619	2.5511	0.0107	1094139	1094377	1094060	osteoarthritis	Osteoarthrosis	0.0214503	prevalent	kidney	Renal	Chronic kidney disease	Chronic kidney disease (prevalent)	Musculoskeletal	1
prevalent_liver_scores	biomarkers-30690-both_sexes-irnt	-0.2787	0.1143	-2.4392	0.0147	352173	1094378	352149	total cholesterol	Cholesterol	0.0289921	prevalent	liver	Hepatic	Chronic liver disease	Chronic liver disease (prevalent)	Lipids	1
prevalent_liver_scores	biomarkers-30700-both_sexes-irnt	0.1159	0.0522	2.2212	0.0263	352173	1094388	352150	creatinine	Creatinine	0.0496325	prevalent	liver	Hepatic	Chronic liver disease	Chronic liver disease (prevalent)	Renal	1
prevalent_liver_scores	biomarkers-30740-both_sexes-irnt	0.2422	0.0949	2.5525	0.0107	352173	1094354	352152	glucose	Glucose	0.0214503	prevalent	liver	Hepatic	Chronic liver disease	Chronic liver disease (prevalent)	Metabolic	1
prevalent_liver_scores	biomarkers-30760-both_sexes-irnt	-0.3391	0.0656	-5.1681	2.36e-07	352173	1094322	352127	HDL cholesterol	HDL cholesterol	8.02e-07	prevalent	liver	Hepatic	Chronic liver disease	Chronic liver disease (prevalent)	Lipids	0.000205729
prevalent_liver_scores	biomarkers-30780-both_sexes-irnt	-0.2395	0.1237	-1.9355	0.0529	352173	1094370	352150	LDL cholesterol	LDL direct	0.0932308	prevalent	liver	Hepatic	Chronic liver disease	Chronic liver disease (prevalent)	Lipids	1
prevalent_liver_scores	biomarkers-30870-both_sexes-irnt	0.3163	0.0795	3.9764	7e-05	352173	1094284	352113	triglycerides	Triglycerides	0.000181983	prevalent	liver	Hepatic	Chronic liver disease	Chronic liver disease (prevalent)	Lipids	0.06088
prevalent_liver_scores	continuous-189-both_sexes-irnt	0.2923	0.078	3.7481	0.0002	352173	1094388	352150	social deprivation	Townsend deprivation index at recruitment	0.000493064	prevalent	liver	Hepatic	Chronic liver disease	Chronic liver disease (prevalent)	Sociodemographic	0.174
prevalent_liver_scores	continuous-20016-both_sexes-irnt	-0.2579	0.0725	-3.5571	0.0004	352173	1094394	352152	cognitive performance	Fluid intelligence score	0.000961127	prevalent	liver	Hepatic	Chronic liver disease	Chronic liver disease (prevalent)	Psychological	0.348
prevalent_liver_scores	continuous-20458-both_sexes	-0.1565	0.1121	-1.3959	0.1628	352173	1094387	352149	subjective wellbeing	General happiness	0.249091	prevalent	liver	Hepatic	Chronic liver disease	Chronic liver disease (prevalent)	Psychological	1
prevalent_liver_scores	continuous-21001-both_sexes-irnt	0.3934	0.0892	4.4111	1.03e-05	352173	1094389	352150	BMI	Body mass index (BMI)	2.88e-05	prevalent	liver	Hepatic	Chronic liver disease	Chronic liver disease (prevalent)	Adiposity	0.00894534
prevalent_liver_scores	continuous-23099-both_sexes-irnt	0.4047	0.0825	4.905	9.34e-07	352173	1094385	352151	body fat percentage	Body fat percentage	2.95e-06	prevalent	liver	Hepatic	Chronic liver disease	Chronic liver disease (prevalent)	Adiposity	0.000812858
prevalent_liver_scores	continuous-3148-both_sexes-irnt	0.0528	0.0547	0.9639	0.3351	352173	1094345	352144	total body bone mineral density	Heel bone mineral density (BMD)	0.451208	prevalent	liver	Hepatic	Chronic liver disease	Chronic liver disease (prevalent)	Musculoskeletal	1
prevalent_liver_scores	continuous-738-both_sexes	-0.3277	0.077	-4.2557	2.08e-05	352173	1094365	352150	household income	Average total household income before tax	5.58e-05	prevalent	liver	Hepatic	Chronic liver disease	Chronic liver disease (prevalent)	Sociodemographic	0.0181291
prevalent_liver_scores	continuous-845-both_sexes	-0.4153	0.0734	-5.6583	1.53e-08	352173	1094341	352136	educational attainment	Age completed full time education	5.78e-08	prevalent	liver	Hepatic	Chronic liver disease	Chronic liver disease (prevalent)	Sociodemographic	1.33e-05
prevalent_liver_scores	continuous-FEV1FVC-both_sexes-irnt	0.032	0.0591	0.542	0.5878	352173	1094375	352147	FEV1/FVC ratio	FEV1/FVC ratio	0.692054	prevalent	liver	Hepatic	Chronic liver disease	Chronic liver disease (prevalent)	Respiratory	1
prevalent_liver_scores	continuous-Smoking-both_sexes-CPD_combined_irnt	0.2668	0.0886	3.0124	0.0026	352173	1093698	351487	smoking cigs per day	Number of cigarettes smoked daily, combined previous and current smoking	0.00561468	prevalent	liver	Hepatic	Chronic liver disease	Chronic liver disease (prevalent)	Substance use	1
prevalent_liver_scores	continuous-Smoking-both_sexes-Ever_Never	0.3321	0.0588	5.6455	1.65e-08	352173	1094387	352151	smoking initiation	Smoking status, ever vs never	6.2e-08	prevalent	liver	Hepatic	Chronic liver disease	Chronic liver disease (prevalent)	Substance use	1.43e-05
prevalent_liver_scores	continuous-eGFR-both_sexes-irnt	-0.1202	0.053	-2.269	0.0233	352173	1094381	352149	eGFR	Estimated glomerular filtration rate, serum creatinine	0.0444629	prevalent	liver	Hepatic	Chronic liver disease	Chronic liver disease (prevalent)	Renal	1
prevalent_liver_scores	continuous-whr-both_sexes-irnt	0.4648	0.0759	6.1239	9.13e-10	352173	1094387	352149	WHR	pheno 48 / pheno 49	3.79e-09	prevalent	liver	Hepatic	Chronic liver disease	Chronic liver disease (prevalent)	Adiposity	7.94e-07
prevalent_liver_scores	icd10-F10-both_sexes	0.4267	0.1463	2.9167	0.0035	352173	1094392	352150	alcohol dependence	F10 Mental and behavioural disorders due to use of alcohol	0.00740819	prevalent	liver	Hepatic	Chronic liver disease	Chronic liver disease (prevalent)	Substance use	1
prevalent_liver_scores	phecode-250.2-both_sexes	0.5161	0.0865	5.9644	2.45e-09	352173	1093533	351292	type 2 diabetes	Type 2 diabetes	9.97e-09	prevalent	liver	Hepatic	Chronic liver disease	Chronic liver disease (prevalent)	Metabolic	2.14e-06
prevalent_liver_scores	phecode-296.2-both_sexes	-0.0486	0.3226	-0.1505	0.8804	352173	1094394	352149	depressive symptoms	Depression	0.91639	prevalent	liver	Hepatic	Chronic liver disease	Chronic liver disease (prevalent)	Psychological	1
prevalent_liver_scores	phecode-411-both_sexes	0.5065	0.0883	5.7354	9.73e-09	352173	1094395	352148	coronary artery disease	Ischemic Heart Disease	3.71e-08	prevalent	liver	Hepatic	Chronic liver disease	Chronic liver disease (prevalent)	Cardiovascular	8.47e-06
prevalent_liver_scores	phecode-427.2-both_sexes	0.3239	0.093	3.4817	0.0005	352173	1094390	352153	atrial fibrilation	Atrial fibrillation and flutter	0.00118802	prevalent	liver	Hepatic	Chronic liver disease	Chronic liver disease (prevalent)	Cardiovascular	0.435
prevalent_liver_scores	phecode-428.2-both_sexes	0.5385	0.1379	3.9038	9.47e-05	352173	1094392	352151	heart failure	Heart failure NOS	0.000242881	prevalent	liver	Hepatic	Chronic liver disease	Chronic liver disease (prevalent)	Cardiovascular	0.0823673
prevalent_liver_scores	phecode-495-both_sexes	0.2547	0.0833	3.0595	0.0022	352173	1094378	352147	asthma	Asthma	0.00478724	prevalent	liver	Hepatic	Chronic liver disease	Chronic liver disease (prevalent)	Respiratory	1
prevalent_liver_scores	phecode-496-both_sexes	0.5038	0.1147	4.393	1.12e-05	352173	1094378	352147	COPD	Chronic airway obstruction	3.11e-05	prevalent	liver	Hepatic	Chronic liver disease	Chronic liver disease (prevalent)	Respiratory	0.00972573
prevalent_liver_scores	phecode-585.3-both_sexes	0.5575	0.1661	3.3555	0.0008	352173	1094376	352148	chronic kidney disease	Chronic renal failure [CKD]	0.00185435	prevalent	liver	Hepatic	Chronic liver disease	Chronic liver disease (prevalent)	Renal	0.696
prevalent_liver_scores	phecode-714.1-both_sexes	0.7376	0.4013	1.8383	0.066	352173	1094371	352149	rheumatoid arthritis	Rheumatoid arthritis	0.114079	prevalent	liver	Hepatic	Chronic liver disease	Chronic liver disease (prevalent)	Musculoskeletal	1
prevalent_liver_scores	phecode-740-both_sexes	0.2789	0.0932	2.9941	0.0028	352173	1094377	352150	osteoarthritis	Osteoarthrosis	0.00598597	prevalent	liver	Hepatic	Chronic liver disease	Chronic liver disease (prevalent)	Musculoskeletal	1
prevalent_macular_degen_scores	biomarkers-30690-both_sexes-irnt	-0.0991	0.0539	-1.8371	0.0662	1094139	1094378	1094056	total cholesterol	Cholesterol	0.114309	prevalent	macular_degen	Ophthalmological	Macular degeneration	Macular degeneration (prevalent)	Lipids	1
prevalent_macular_degen_scores	biomarkers-30700-both_sexes-irnt	0.1855	0.0434	4.2792	1.88e-05	1094139	1094388	1094064	creatinine	Creatinine	5.06e-05	prevalent	macular_degen	Ophthalmological	Macular degeneration	Macular degeneration (prevalent)	Renal	0.0163203
prevalent_macular_degen_scores	biomarkers-30740-both_sexes-irnt	0.2844	0.0509	5.5833	2.36e-08	1094139	1094354	1094035	glucose	Glucose	8.68e-08	prevalent	macular_degen	Ophthalmological	Macular degeneration	Macular degeneration (prevalent)	Metabolic	2.05e-05
prevalent_macular_degen_scores	biomarkers-30760-both_sexes-irnt	-0.2719	0.042	-6.472	9.67e-11	1094139	1094322	1094002	HDL cholesterol	HDL cholesterol	4.37e-10	prevalent	macular_degen	Ophthalmological	Macular degeneration	Macular degeneration (prevalent)	Lipids	8.42e-08
prevalent_macular_degen_scores	biomarkers-30780-both_sexes-irnt	-0.0396	0.0544	-0.7282	0.4665	1094139	1094370	1094048	LDL cholesterol	LDL direct	0.580912	prevalent	macular_degen	Ophthalmological	Macular degeneration	Macular degeneration (prevalent)	Lipids	1
prevalent_macular_degen_scores	biomarkers-30870-both_sexes-irnt	0.1921	0.0508	3.7786	0.0002	1094139	1094284	1093960	triglycerides	Triglycerides	0.000493064	prevalent	macular_degen	Ophthalmological	Macular degeneration	Macular degeneration (prevalent)	Lipids	0.174
prevalent_macular_degen_scores	continuous-189-both_sexes-irnt	0.3449	0.069	4.996	5.85e-07	1094139	1094388	1094062	social deprivation	Townsend deprivation index at recruitment	1.91e-06	prevalent	macular_degen	Ophthalmological	Macular degeneration	Macular degeneration (prevalent)	Sociodemographic	0.000509333
prevalent_macular_degen_scores	continuous-20016-both_sexes-irnt	-0.1818	0.0625	-2.9097	0.0036	1094139	1094394	1094036	cognitive performance	Fluid intelligence score	0.00760099	prevalent	macular_degen	Ophthalmological	Macular degeneration	Macular degeneration (prevalent)	Psychological	1
prevalent_macular_degen_scores	continuous-20458-both_sexes	-0.0755	0.0818	-0.9239	0.3555	1094139	1094387	1094046	subjective wellbeing	General happiness	0.472339	prevalent	macular_degen	Ophthalmological	Macular degeneration	Macular degeneration (prevalent)	Psychological	1
prevalent_macular_degen_scores	continuous-21001-both_sexes-irnt	0.5899	0.0449	13.1384	1.98e-39	1094139	1094389	1094063	BMI	Body mass index (BMI)	5.55e-38	prevalent	macular_degen	Ophthalmological	Macular degeneration	Macular degeneration (prevalent)	Adiposity	1.73e-36
prevalent_macular_degen_scores	continuous-23099-both_sexes-irnt	0.6025	0.0435	13.8532	1.22e-43	1094139	1094385	1094061	body fat percentage	Body fat percentage	4.32e-42	prevalent	macular_degen	Ophthalmological	Macular degeneration	Macular degeneration (prevalent)	Adiposity	1.06e-40
prevalent_macular_degen_scores	continuous-3148-both_sexes-irnt	0.0456	0.0459	0.9935	0.3204	1094139	1094345	1094030	total body bone mineral density	Heel bone mineral density (BMD)	0.43554	prevalent	macular_degen	Ophthalmological	Macular degeneration	Macular degeneration (prevalent)	Musculoskeletal	1
prevalent_macular_degen_scores	continuous-738-both_sexes	-0.353	0.0499	-7.0784	1.46e-12	1094139	1094365	1094061	household income	Average total household income before tax	7.41e-12	prevalent	macular_degen	Ophthalmological	Macular degeneration	Macular degeneration (prevalent)	Sociodemographic	1.27e-09
prevalent_macular_degen_scores	continuous-845-both_sexes	-0.366	0.0545	-6.7122	1.92e-11	1094139	1094341	1094035	educational attainment	Age completed full time education	9.16e-11	prevalent	macular_degen	Ophthalmological	Macular degeneration	Macular degeneration (prevalent)	Sociodemographic	1.67e-08
prevalent_macular_degen_scores	continuous-FEV1FVC-both_sexes-irnt	-0.0524	0.0384	-1.3636	0.1727	1094139	1094375	1094048	FEV1/FVC ratio	FEV1/FVC ratio	0.259805	prevalent	macular_degen	Ophthalmological	Macular degeneration	Macular degeneration (prevalent)	Respiratory	1
prevalent_macular_degen_scores	continuous-Smoking-both_sexes-CPD_combined_irnt	0.3778	0.0527	7.1723	7.38e-13	1094139	1093698	1093375	smoking cigs per day	Number of cigarettes smoked daily, combined previous and current smoking	3.83e-12	prevalent	macular_degen	Ophthalmological	Macular degeneration	Macular degeneration (prevalent)	Substance use	6.42e-10
prevalent_macular_degen_scores	continuous-Smoking-both_sexes-Ever_Never	0.2704	0.0516	5.2403	1.6e-07	1094139	1094387	1094061	smoking initiation	Smoking status, ever vs never	5.48e-07	prevalent	macular_degen	Ophthalmological	Macular degeneration	Macular degeneration (prevalent)	Substance use	0.000139505
prevalent_macular_degen_scores	continuous-eGFR-both_sexes-irnt	-0.1874	0.0432	-4.3388	1.43e-05	1094139	1094381	1094059	eGFR	Estimated glomerular filtration rate, serum creatinine	3.93e-05	prevalent	macular_degen	Ophthalmological	Macular degeneration	Macular degeneration (prevalent)	Renal	0.0124636
prevalent_macular_degen_scores	continuous-whr-both_sexes-irnt	0.368	0.0477	7.7229	1.14e-14	1094139	1094387	1094060	WHR	pheno 48 / pheno 49	6.74e-14	prevalent	macular_degen	Ophthalmological	Macular degeneration	Macular degeneration (prevalent)	Adiposity	9.9e-12
prevalent_macular_degen_scores	icd10-F10-both_sexes	0.2671	0.0825	3.2367	0.0012	1094139	1094392	1094063	alcohol dependence	F10 Mental and behavioural disorders due to use of alcohol	0.00268309	prevalent	macular_degen	Ophthalmological	Macular degeneration	Macular degeneration (prevalent)	Substance use	1
prevalent_macular_degen_scores	phecode-250.2-both_sexes	0.4569	0.0559	8.1742	2.98e-16	1094139	1093533	1093210	type 2 diabetes	Type 2 diabetes	1.99e-15	prevalent	macular_degen	Ophthalmological	Macular degeneration	Macular degeneration (prevalent)	Metabolic	2.59e-13
prevalent_macular_degen_scores	phecode-296.2-both_sexes	0.0936	0.1858	0.5038	0.6144	1094139	1094394	1094059	depressive symptoms	Depression	0.715961	prevalent	macular_degen	Ophthalmological	Macular degeneration	Macular degeneration (prevalent)	Psychological	1
prevalent_macular_degen_scores	phecode-411-both_sexes	0.4075	0.0543	7.5058	6.1e-14	1094139	1094395	1094064	coronary artery disease	Ischemic Heart Disease	3.4e-13	prevalent	macular_degen	Ophthalmological	Macular degeneration	Macular degeneration (prevalent)	Cardiovascular	5.31e-11
prevalent_macular_degen_scores	phecode-427.2-both_sexes	0.2129	0.0619	3.4387	0.0006	1094139	1094390	1094062	atrial fibrilation	Atrial fibrillation and flutter	0.00141773	prevalent	macular_degen	Ophthalmological	Macular degeneration	Macular degeneration (prevalent)	Cardiovascular	0.522
prevalent_macular_degen_scores	phecode-428.2-both_sexes	0.4885	0.1278	3.8229	0.0001	1094139	1094392	1094064	heart failure	Heart failure NOS	0.000251252	prevalent	macular_degen	Ophthalmological	Macular degeneration	Macular degeneration (prevalent)	Cardiovascular	0.087
prevalent_macular_degen_scores	phecode-495-both_sexes	0.2749	0.0468	5.8792	4.12e-09	1094139	1094378	1094059	asthma	Asthma	1.63e-08	prevalent	macular_degen	Ophthalmological	Macular degeneration	Macular degeneration (prevalent)	Respiratory	3.59e-06
prevalent_macular_degen_scores	phecode-496-both_sexes	0.4755	0.0607	7.8321	4.8e-15	1094139	1094378	1094059	COPD	Chronic airway obstruction	2.94e-14	prevalent	macular_degen	Ophthalmological	Macular degeneration	Macular degeneration (prevalent)	Respiratory	4.17e-12
prevalent_macular_degen_scores	phecode-585.3-both_sexes	0.5784	0.1035	5.5881	2.3e-08	1094139	1094376	1094057	chronic kidney disease	Chronic renal failure [CKD]	8.46e-08	prevalent	macular_degen	Ophthalmological	Macular degeneration	Macular degeneration (prevalent)	Renal	2e-05
prevalent_macular_degen_scores	phecode-714.1-both_sexes	0.4985	0.1031	4.833	1.34e-06	1094139	1094371	1094054	rheumatoid arthritis	Rheumatoid arthritis	4.14e-06	prevalent	macular_degen	Ophthalmological	Macular degeneration	Macular degeneration (prevalent)	Musculoskeletal	0.00117006
prevalent_macular_degen_scores	phecode-740-both_sexes	0.3942	0.061	6.4624	1.03e-10	1094139	1094377	1094060	osteoarthritis	Osteoarthrosis	4.64e-10	prevalent	macular_degen	Ophthalmological	Macular degeneration	Macular degeneration (prevalent)	Musculoskeletal	8.97e-08
prevalent_osteoarthritis_scores	biomarkers-30690-both_sexes-irnt	-0.1111	0.0532	-2.0889	0.0367	1094139	1094378	1094056	total cholesterol	Cholesterol	0.0668199	prevalent	osteoarthritis	Musculoskeletal	Osteoarthritis	Osteoarthritis (prevalent)	Lipids	1
prevalent_osteoarthritis_scores	biomarkers-30700-both_sexes-irnt	0.0564	0.0469	1.203	0.229	1094139	1094388	1094064	creatinine	Creatinine	0.326651	prevalent	osteoarthritis	Musculoskeletal	Osteoarthritis	Osteoarthritis (prevalent)	Renal	1
prevalent_osteoarthritis_scores	biomarkers-30740-both_sexes-irnt	0.2308	0.0492	4.6911	2.72e-06	1094139	1094354	1094035	glucose	Glucose	8.18e-06	prevalent	osteoarthritis	Musculoskeletal	Osteoarthritis	Osteoarthritis (prevalent)	Metabolic	0.00236457
prevalent_osteoarthritis_scores	biomarkers-30760-both_sexes-irnt	-0.3442	0.0442	-7.794	6.49e-15	1094139	1094322	1094002	HDL cholesterol	HDL cholesterol	3.91e-14	prevalent	osteoarthritis	Musculoskeletal	Osteoarthritis	Osteoarthritis (prevalent)	Lipids	5.65e-12
prevalent_osteoarthritis_scores	biomarkers-30780-both_sexes-irnt	-0.0394	0.0563	-0.7001	0.4839	1094139	1094370	1094048	LDL cholesterol	LDL direct	0.596053	prevalent	osteoarthritis	Musculoskeletal	Osteoarthritis	Osteoarthritis (prevalent)	Lipids	1
prevalent_osteoarthritis_scores	biomarkers-30870-both_sexes-irnt	0.3076	0.055	5.5929	2.23e-08	1094139	1094284	1093960	triglycerides	Triglycerides	8.25e-08	prevalent	osteoarthritis	Musculoskeletal	Osteoarthritis	Osteoarthritis (prevalent)	Lipids	1.94e-05
prevalent_osteoarthritis_scores	continuous-189-both_sexes-irnt	0.3799	0.0525	7.241	4.45e-13	1094139	1094388	1094062	social deprivation	Townsend deprivation index at recruitment	2.34e-12	prevalent	osteoarthritis	Musculoskeletal	Osteoarthritis	Osteoarthritis (prevalent)	Sociodemographic	3.88e-10
prevalent_osteoarthritis_scores	continuous-20016-both_sexes-irnt	-0.3035	0.0436	-6.967	3.24e-12	1094139	1094394	1094036	cognitive performance	Fluid intelligence score	1.61e-11	prevalent	osteoarthritis	Musculoskeletal	Osteoarthritis	Osteoarthritis (prevalent)	Psychological	2.82e-09
prevalent_osteoarthritis_scores	continuous-20458-both_sexes	-0.1198	0.0668	-1.7933	0.0729	1094139	1094387	1094046	subjective wellbeing	General happiness	0.124492	prevalent	osteoarthritis	Musculoskeletal	Osteoarthritis	Osteoarthritis (prevalent)	Psychological	1
prevalent_osteoarthritis_scores	continuous-21001-both_sexes-irnt	0.6717	0.0485	13.858	1.14e-43	1094139	1094389	1094063	BMI	Body mass index (BMI)	4.14e-42	prevalent	osteoarthritis	Musculoskeletal	Osteoarthritis	Osteoarthritis (prevalent)	Adiposity	9.9e-41
prevalent_osteoarthritis_scores	continuous-23099-both_sexes-irnt	0.6306	0.0448	14.0843	4.74e-45	1094139	1094385	1094061	body fat percentage	Body fat percentage	1.97e-43	prevalent	osteoarthritis	Musculoskeletal	Osteoarthritis	Osteoarthritis (prevalent)	Adiposity	4.12e-42
prevalent_osteoarthritis_scores	continuous-3148-both_sexes-irnt	0.0182	0.0483	0.3769	0.7062	1094139	1094345	1094030	total body bone mineral density	Heel bone mineral density (BMD)	0.791391	prevalent	osteoarthritis	Musculoskeletal	Osteoarthritis	Osteoarthritis (prevalent)	Musculoskeletal	1
prevalent_osteoarthritis_scores	continuous-738-both_sexes	-0.4085	0.0475	-8.6092	7.36e-18	1094139	1094365	1094061	household income	Average total household income before tax	5.48e-17	prevalent	osteoarthritis	Musculoskeletal	Osteoarthritis	Osteoarthritis (prevalent)	Sociodemographic	6.4e-15
prevalent_osteoarthritis_scores	continuous-845-both_sexes	-0.466	0.0452	-10.3057	6.64e-25	1094139	1094341	1094035	educational attainment	Age completed full time education	7.4e-24	prevalent	osteoarthritis	Musculoskeletal	Osteoarthritis	Osteoarthritis (prevalent)	Sociodemographic	5.78e-22
prevalent_osteoarthritis_scores	continuous-FEV1FVC-both_sexes-irnt	-0.0849	0.0378	-2.2439	0.0248	1094139	1094375	1094048	FEV1/FVC ratio	FEV1/FVC ratio	0.0470098	prevalent	osteoarthritis	Musculoskeletal	Osteoarthritis	Osteoarthritis (prevalent)	Respiratory	1
prevalent_osteoarthritis_scores	continuous-Smoking-both_sexes-CPD_combined_irnt	0.3249	0.0699	4.6502	3.32e-06	1094139	1093698	1093375	smoking cigs per day	Number of cigarettes smoked daily, combined previous and current smoking	9.94e-06	prevalent	osteoarthritis	Musculoskeletal	Osteoarthritis	Osteoarthritis (prevalent)	Substance use	0.00288457
prevalent_osteoarthritis_scores	continuous-Smoking-both_sexes-Ever_Never	0.366	0.044	8.315	9.18e-17	1094139	1094387	1094061	smoking initiation	Smoking status, ever vs never	6.36e-16	prevalent	osteoarthritis	Musculoskeletal	Osteoarthritis	Osteoarthritis (prevalent)	Substance use	7.98e-14
prevalent_osteoarthritis_scores	continuous-eGFR-both_sexes-irnt	-0.0631	0.0462	-1.3675	0.1715	1094139	1094381	1094059	eGFR	Estimated glomerular filtration rate, serum creatinine	0.258691	prevalent	osteoarthritis	Musculoskeletal	Osteoarthritis	Osteoarthritis (prevalent)	Renal	1
prevalent_osteoarthritis_scores	continuous-whr-both_sexes-irnt	0.4827	0.0435	11.1016	1.23e-28	1094139	1094387	1094060	WHR	pheno 48 / pheno 49	1.71e-27	prevalent	osteoarthritis	Musculoskeletal	Osteoarthritis	Osteoarthritis (prevalent)	Adiposity	1.07e-25
prevalent_osteoarthritis_scores	icd10-F10-both_sexes	0.2871	0.0792	3.6252	0.0003	1094139	1094392	1094063	alcohol dependence	F10 Mental and behavioural disorders due to use of alcohol	0.000726989	prevalent	osteoarthritis	Musculoskeletal	Osteoarthritis	Osteoarthritis (prevalent)	Substance use	0.261
prevalent_osteoarthritis_scores	phecode-250.2-both_sexes	0.5284	0.0568	9.3063	1.32e-20	1094139	1093533	1093210	type 2 diabetes	Type 2 diabetes	1.19e-19	prevalent	osteoarthritis	Musculoskeletal	Osteoarthritis	Osteoarthritis (prevalent)	Metabolic	1.15e-17
prevalent_osteoarthritis_scores	phecode-296.2-both_sexes	0.0666	0.1556	0.4279	0.6687	1094139	1094394	1094059	depressive symptoms	Depression	0.761042	prevalent	osteoarthritis	Musculoskeletal	Osteoarthritis	Osteoarthritis (prevalent)	Psychological	1
prevalent_osteoarthritis_scores	phecode-411-both_sexes	0.4062	0.0507	8.0173	1.08e-15	1094139	1094395	1094064	coronary artery disease	Ischemic Heart Disease	6.98e-15	prevalent	osteoarthritis	Musculoskeletal	Osteoarthritis	Osteoarthritis (prevalent)	Cardiovascular	9.4e-13
prevalent_osteoarthritis_scores	phecode-427.2-both_sexes	0.278	0.0615	4.5176	6.25e-06	1094139	1094390	1094062	atrial fibrilation	Atrial fibrillation and flutter	1.81e-05	prevalent	osteoarthritis	Musculoskeletal	Osteoarthritis	Osteoarthritis (prevalent)	Cardiovascular	0.00544089
prevalent_osteoarthritis_scores	phecode-428.2-both_sexes	0.7027	0.1111	6.3225	2.57e-10	1094139	1094392	1094064	heart failure	Heart failure NOS	1.12e-09	prevalent	osteoarthritis	Musculoskeletal	Osteoarthritis	Osteoarthritis (prevalent)	Cardiovascular	2.24e-07
prevalent_osteoarthritis_scores	phecode-495-both_sexes	0.4063	0.0615	6.6064	3.94e-11	1094139	1094378	1094059	asthma	Asthma	1.84e-10	prevalent	osteoarthritis	Musculoskeletal	Osteoarthritis	Osteoarthritis (prevalent)	Respiratory	3.43e-08
prevalent_osteoarthritis_scores	phecode-496-both_sexes	0.5928	0.0752	7.881	3.25e-15	1094139	1094378	1094059	COPD	Chronic airway obstruction	2.03e-14	prevalent	osteoarthritis	Musculoskeletal	Osteoarthritis	Osteoarthritis (prevalent)	Respiratory	2.83e-12
prevalent_osteoarthritis_scores	phecode-585.3-both_sexes	0.4712	0.0987	4.7742	1.8e-06	1094139	1094376	1094057	chronic kidney disease	Chronic renal failure [CKD]	5.51e-06	prevalent	osteoarthritis	Musculoskeletal	Osteoarthritis	Osteoarthritis (prevalent)	Renal	0.00156939
prevalent_osteoarthritis_scores	phecode-714.1-both_sexes	0.5764	0.1062	5.4282	5.69e-08	1094139	1094371	1094054	rheumatoid arthritis	Rheumatoid arthritis	2.03e-07	prevalent	osteoarthritis	Musculoskeletal	Osteoarthritis	Osteoarthritis (prevalent)	Musculoskeletal	4.95e-05
prevalent_osteoarthritis_scores	phecode-740-both_sexes	0.6841	0.0626	10.9339	7.94e-28	1094139	1094377	1094060	osteoarthritis	Osteoarthrosis	1.04e-26	prevalent	osteoarthritis	Musculoskeletal	Osteoarthritis	Osteoarthritis (prevalent)	Musculoskeletal	6.91e-25
prevalent_osteoporosis_scores	biomarkers-30690-both_sexes-irnt	0.0715	0.0447	1.5995	0.1097	1094139	1094378	1094056	total cholesterol	Cholesterol	0.177898	prevalent	osteoporosis	Musculoskeletal	Osteoporosis	Osteoporosis (prevalent)	Lipids	1
prevalent_osteoporosis_scores	biomarkers-30700-both_sexes-irnt	-0.0829	0.0443	-1.8694	0.0616	1094139	1094388	1094064	creatinine	Creatinine	0.107344	prevalent	osteoporosis	Musculoskeletal	Osteoporosis	Osteoporosis (prevalent)	Renal	1
prevalent_osteoporosis_scores	biomarkers-30740-both_sexes-irnt	-0.0409	0.0564	-0.7259	0.4679	1094139	1094354	1094035	glucose	Glucose	0.581382	prevalent	osteoporosis	Musculoskeletal	Osteoporosis	Osteoporosis (prevalent)	Metabolic	1
prevalent_osteoporosis_scores	biomarkers-30760-both_sexes-irnt	0.195	0.059	3.3067	0.0009	1094139	1094322	1094002	HDL cholesterol	HDL cholesterol	0.00206649	prevalent	osteoporosis	Musculoskeletal	Osteoporosis	Osteoporosis (prevalent)	Lipids	0.783
prevalent_osteoporosis_scores	biomarkers-30780-both_sexes-irnt	0.0499	0.0403	1.2385	0.2155	1094139	1094370	1094048	LDL cholesterol	LDL direct	0.312622	prevalent	osteoporosis	Musculoskeletal	Osteoporosis	Osteoporosis (prevalent)	Lipids	1
prevalent_osteoporosis_scores	biomarkers-30870-both_sexes-irnt	-0.1742	0.0437	-3.9854	6.74e-05	1094139	1094284	1093960	triglycerides	Triglycerides	0.000175437	prevalent	osteoporosis	Musculoskeletal	Osteoporosis	Osteoporosis (prevalent)	Lipids	0.0586006
prevalent_osteoporosis_scores	continuous-189-both_sexes-irnt	0.0928	0.0743	1.2488	0.2117	1094139	1094388	1094062	social deprivation	Townsend deprivation index at recruitment	0.308684	prevalent	osteoporosis	Musculoskeletal	Osteoporosis	Osteoporosis (prevalent)	Sociodemographic	1
prevalent_osteoporosis_scores	continuous-20016-both_sexes-irnt	-0.0041	0.0548	-0.0755	0.9398	1094139	1094394	1094036	cognitive performance	Fluid intelligence score	0.959625	prevalent	osteoporosis	Musculoskeletal	Osteoporosis	Osteoporosis (prevalent)	Psychological	1
prevalent_osteoporosis_scores	continuous-20458-both_sexes	-0.0263	0.0836	-0.3145	0.7531	1094139	1094387	1094046	subjective wellbeing	General happiness	0.822984	prevalent	osteoporosis	Musculoskeletal	Osteoporosis	Osteoporosis (prevalent)	Psychological	1
prevalent_osteoporosis_scores	continuous-21001-both_sexes-irnt	-0.1243	0.0429	-2.8969	0.0038	1094139	1094389	1094063	BMI	Body mass index (BMI)	0.00798374	prevalent	osteoporosis	Musculoskeletal	Osteoporosis	Osteoporosis (prevalent)	Adiposity	1
prevalent_osteoporosis_scores	continuous-23099-both_sexes-irnt	-0.0776	0.045	-1.723	0.0849	1094139	1094385	1094061	body fat percentage	Body fat percentage	0.14284	prevalent	osteoporosis	Musculoskeletal	Osteoporosis	Osteoporosis (prevalent)	Adiposity	1
prevalent_osteoporosis_scores	continuous-3148-both_sexes-irnt	-0.0232	0.0509	-0.4552	0.649	1094139	1094345	1094030	total body bone mineral density	Heel bone mineral density (BMD)	0.745585	prevalent	osteoporosis	Musculoskeletal	Osteoporosis	Osteoporosis (prevalent)	Musculoskeletal	1
prevalent_osteoporosis_scores	continuous-738-both_sexes	-0.1195	0.0472	-2.5322	0.0113	1094139	1094365	1094061	household income	Average total household income before tax	0.0225471	prevalent	osteoporosis	Musculoskeletal	Osteoporosis	Osteoporosis (prevalent)	Sociodemographic	1
prevalent_osteoporosis_scores	continuous-845-both_sexes	-0.0304	0.0449	-0.6774	0.4982	1094139	1094341	1094035	educational attainment	Age completed full time education	0.609513	prevalent	osteoporosis	Musculoskeletal	Osteoporosis	Osteoporosis (prevalent)	Sociodemographic	1
prevalent_osteoporosis_scores	continuous-FEV1FVC-both_sexes-irnt	-0.118	0.0404	-2.9209	0.0035	1094139	1094375	1094048	FEV1/FVC ratio	FEV1/FVC ratio	0.00740819	prevalent	osteoporosis	Musculoskeletal	Osteoporosis	Osteoporosis (prevalent)	Respiratory	1
prevalent_osteoporosis_scores	continuous-Smoking-both_sexes-CPD_combined_irnt	0.0512	0.0665	0.7704	0.441	1094139	1093698	1093375	smoking cigs per day	Number of cigarettes smoked daily, combined previous and current smoking	0.556881	prevalent	osteoporosis	Musculoskeletal	Osteoporosis	Osteoporosis (prevalent)	Substance use	1
prevalent_osteoporosis_scores	continuous-Smoking-both_sexes-Ever_Never	0.0617	0.0486	1.2699	0.2041	1094139	1094387	1094061	smoking initiation	Smoking status, ever vs never	0.299651	prevalent	osteoporosis	Musculoskeletal	Osteoporosis	Osteoporosis (prevalent)	Substance use	1
prevalent_osteoporosis_scores	continuous-eGFR-both_sexes-irnt	0.0803	0.0445	1.8035	0.0713	1094139	1094381	1094059	eGFR	Estimated glomerular filtration rate, serum creatinine	0.122004	prevalent	osteoporosis	Musculoskeletal	Osteoporosis	Osteoporosis (prevalent)	Renal	1
prevalent_osteoporosis_scores	continuous-whr-both_sexes-irnt	-0.1776	0.0398	-4.459	8.23e-06	1094139	1094387	1094060	WHR	pheno 48 / pheno 49	2.33e-05	prevalent	osteoporosis	Musculoskeletal	Osteoporosis	Osteoporosis (prevalent)	Adiposity	0.00716254
prevalent_osteoporosis_scores	icd10-F10-both_sexes	0.1245	0.0952	1.3084	0.1907	1094139	1094392	1094063	alcohol dependence	F10 Mental and behavioural disorders due to use of alcohol	0.283392	prevalent	osteoporosis	Musculoskeletal	Osteoporosis	Osteoporosis (prevalent)	Substance use	1
prevalent_osteoporosis_scores	phecode-250.2-both_sexes	-0.104	0.0572	-1.8164	0.0693	1094139	1093533	1093210	type 2 diabetes	Type 2 diabetes	0.118939	prevalent	osteoporosis	Musculoskeletal	Osteoporosis	Osteoporosis (prevalent)	Metabolic	1
prevalent_osteoporosis_scores	phecode-296.2-both_sexes	0.4632	0.2329	1.9884	0.0468	1094139	1094394	1094059	depressive symptoms	Depression	0.0837784	prevalent	osteoporosis	Musculoskeletal	Osteoporosis	Osteoporosis (prevalent)	Psychological	1
prevalent_osteoporosis_scores	phecode-411-both_sexes	0.0244	0.0568	0.43	0.6672	1094139	1094395	1094064	coronary artery disease	Ischemic Heart Disease	0.761042	prevalent	osteoporosis	Musculoskeletal	Osteoporosis	Osteoporosis (prevalent)	Cardiovascular	1
prevalent_osteoporosis_scores	phecode-427.2-both_sexes	0.04	0.0623	0.6431	0.5202	1094139	1094390	1094062	atrial fibrilation	Atrial fibrillation and flutter	0.628514	prevalent	osteoporosis	Musculoskeletal	Osteoporosis	Osteoporosis (prevalent)	Cardiovascular	1
prevalent_osteoporosis_scores	phecode-428.2-both_sexes	0.1251	0.1143	1.0948	0.2736	1094139	1094392	1094064	heart failure	Heart failure NOS	0.381653	prevalent	osteoporosis	Musculoskeletal	Osteoporosis	Osteoporosis (prevalent)	Cardiovascular	1
prevalent_osteoporosis_scores	phecode-495-both_sexes	0.1198	0.059	2.0321	0.0421	1094139	1094378	1094059	asthma	Asthma	0.0759224	prevalent	osteoporosis	Musculoskeletal	Osteoporosis	Osteoporosis (prevalent)	Respiratory	1
prevalent_osteoporosis_scores	phecode-496-both_sexes	0.0352	0.0632	0.5567	0.5777	1094139	1094378	1094059	COPD	Chronic airway obstruction	0.683228	prevalent	osteoporosis	Musculoskeletal	Osteoporosis	Osteoporosis (prevalent)	Respiratory	1
prevalent_osteoporosis_scores	phecode-585.3-both_sexes	-0.0134	0.1259	-0.1067	0.915	1094139	1094376	1094057	chronic kidney disease	Chronic renal failure [CKD]	0.940611	prevalent	osteoporosis	Musculoskeletal	Osteoporosis	Osteoporosis (prevalent)	Renal	1
prevalent_osteoporosis_scores	phecode-714.1-both_sexes	-0.0266	0.1077	-0.2469	0.805	1094139	1094371	1094054	rheumatoid arthritis	Rheumatoid arthritis	0.863187	prevalent	osteoporosis	Musculoskeletal	Osteoporosis	Osteoporosis (prevalent)	Musculoskeletal	1
prevalent_osteoporosis_scores	phecode-740-both_sexes	0.0895	0.0544	1.6448	0.1	1094139	1094377	1094060	osteoarthritis	Osteoarthrosis	0.164196	prevalent	osteoporosis	Musculoskeletal	Osteoporosis	Osteoporosis (prevalent)	Musculoskeletal	1
prevalent_parkinsons_scores	biomarkers-30690-both_sexes-irnt	-0.2602	0.0532	-4.8932	9.92e-07	1094139	1094378	1094056	total cholesterol	Cholesterol	3.13e-06	prevalent	parkinsons	Neurological	Parkinson's disease	Parkinson's disease (prevalent)	Lipids	0.000863205
prevalent_parkinsons_scores	biomarkers-30700-both_sexes-irnt	0.0125	0.0432	0.2898	0.772	1094139	1094388	1094064	creatinine	Creatinine	0.83834	prevalent	parkinsons	Neurological	Parkinson's disease	Parkinson's disease (prevalent)	Renal	1
prevalent_parkinsons_scores	biomarkers-30740-both_sexes-irnt	0.1014	0.0508	1.9937	0.0462	1094139	1094354	1094035	glucose	Glucose	0.0827912	prevalent	parkinsons	Neurological	Parkinson's disease	Parkinson's disease (prevalent)	Metabolic	1
prevalent_parkinsons_scores	biomarkers-30760-both_sexes-irnt	-0.0783	0.0438	-1.7867	0.074	1094139	1094322	1094002	HDL cholesterol	HDL cholesterol	0.126118	prevalent	parkinsons	Neurological	Parkinson's disease	Parkinson's disease (prevalent)	Lipids	1
prevalent_parkinsons_scores	biomarkers-30780-both_sexes-irnt	-0.2453	0.0543	-4.5174	6.26e-06	1094139	1094370	1094048	LDL cholesterol	LDL direct	1.81e-05	prevalent	parkinsons	Neurological	Parkinson's disease	Parkinson's disease (prevalent)	Lipids	0.00544655
prevalent_parkinsons_scores	biomarkers-30870-both_sexes-irnt	-0.1101	0.0423	-2.6039	0.0092	1094139	1094284	1093960	triglycerides	Triglycerides	0.0186625	prevalent	parkinsons	Neurological	Parkinson's disease	Parkinson's disease (prevalent)	Lipids	1
prevalent_parkinsons_scores	continuous-189-both_sexes-irnt	0.0371	0.0552	0.6725	0.5013	1094139	1094388	1094062	social deprivation	Townsend deprivation index at recruitment	0.611307	prevalent	parkinsons	Neurological	Parkinson's disease	Parkinson's disease (prevalent)	Sociodemographic	1
prevalent_parkinsons_scores	continuous-20016-both_sexes-irnt	0.0594	0.0467	1.2723	0.2033	1094139	1094394	1094036	cognitive performance	Fluid intelligence score	0.298881	prevalent	parkinsons	Neurological	Parkinson's disease	Parkinson's disease (prevalent)	Psychological	1
prevalent_parkinsons_scores	continuous-20458-both_sexes	-0.0634	0.0689	-0.921	0.357	1094139	1094387	1094046	subjective wellbeing	General happiness	0.473963	prevalent	parkinsons	Neurological	Parkinson's disease	Parkinson's disease (prevalent)	Psychological	1
prevalent_parkinsons_scores	continuous-21001-both_sexes-irnt	0.0819	0.0354	2.3147	0.0206	1094139	1094389	1094063	BMI	Body mass index (BMI)	0.0395761	prevalent	parkinsons	Neurological	Parkinson's disease	Parkinson's disease (prevalent)	Adiposity	1
prevalent_parkinsons_scores	continuous-23099-both_sexes-irnt	0.0803	0.0361	2.2225	0.0263	1094139	1094385	1094061	body fat percentage	Body fat percentage	0.0496325	prevalent	parkinsons	Neurological	Parkinson's disease	Parkinson's disease (prevalent)	Adiposity	1
prevalent_parkinsons_scores	continuous-3148-both_sexes-irnt	-0.0403	0.0396	-1.0192	0.3081	1094139	1094345	1094030	total body bone mineral density	Heel bone mineral density (BMD)	0.421643	prevalent	parkinsons	Neurological	Parkinson's disease	Parkinson's disease (prevalent)	Musculoskeletal	1
prevalent_parkinsons_scores	continuous-738-both_sexes	-0.016	0.0478	-0.3348	0.7378	1094139	1094365	1094061	household income	Average total household income before tax	0.815212	prevalent	parkinsons	Neurological	Parkinson's disease	Parkinson's disease (prevalent)	Sociodemographic	1
prevalent_parkinsons_scores	continuous-845-both_sexes	0.0071	0.0464	0.1538	0.8778	1094139	1094341	1094035	educational attainment	Age completed full time education	0.915359	prevalent	parkinsons	Neurological	Parkinson's disease	Parkinson's disease (prevalent)	Sociodemographic	1
prevalent_parkinsons_scores	continuous-FEV1FVC-both_sexes-irnt	-0.1233	0.0395	-3.1181	0.0018	1094139	1094375	1094048	FEV1/FVC ratio	FEV1/FVC ratio	0.00396232	prevalent	parkinsons	Neurological	Parkinson's disease	Parkinson's disease (prevalent)	Respiratory	1
prevalent_parkinsons_scores	continuous-Smoking-both_sexes-CPD_combined_irnt	0.1461	0.0609	2.4005	0.0164	1094139	1093698	1093375	smoking cigs per day	Number of cigarettes smoked daily, combined previous and current smoking	0.0319753	prevalent	parkinsons	Neurological	Parkinson's disease	Parkinson's disease (prevalent)	Substance use	1
prevalent_parkinsons_scores	continuous-Smoking-both_sexes-Ever_Never	0.0332	0.0478	0.6938	0.4878	1094139	1094387	1094061	smoking initiation	Smoking status, ever vs never	0.600423	prevalent	parkinsons	Neurological	Parkinson's disease	Parkinson's disease (prevalent)	Substance use	1
prevalent_parkinsons_scores	continuous-eGFR-both_sexes-irnt	-0.0086	0.043	-0.1991	0.8422	1094139	1094381	1094059	eGFR	Estimated glomerular filtration rate, serum creatinine	0.891076	prevalent	parkinsons	Neurological	Parkinson's disease	Parkinson's disease (prevalent)	Renal	1
prevalent_parkinsons_scores	continuous-whr-both_sexes-irnt	-0.0068	0.0369	-0.1847	0.8535	1094139	1094387	1094060	WHR	pheno 48 / pheno 49	0.899364	prevalent	parkinsons	Neurological	Parkinson's disease	Parkinson's disease (prevalent)	Adiposity	1
prevalent_parkinsons_scores	icd10-F10-both_sexes	-0.1249	0.0864	-1.4456	0.1483	1094139	1094392	1094063	alcohol dependence	F10 Mental and behavioural disorders due to use of alcohol	0.229582	prevalent	parkinsons	Neurological	Parkinson's disease	Parkinson's disease (prevalent)	Substance use	1
prevalent_parkinsons_scores	phecode-250.2-both_sexes	0.1095	0.053	2.0642	0.039	1094139	1093533	1093210	type 2 diabetes	Type 2 diabetes	0.0706306	prevalent	parkinsons	Neurological	Parkinson's disease	Parkinson's disease (prevalent)	Metabolic	1
prevalent_parkinsons_scores	phecode-296.2-both_sexes	-0.1159	0.1527	-0.759	0.4479	1094139	1094394	1094059	depressive symptoms	Depression	0.564341	prevalent	parkinsons	Neurological	Parkinson's disease	Parkinson's disease (prevalent)	Psychological	1
prevalent_parkinsons_scores	phecode-411-both_sexes	0.0989	0.0565	1.7511	0.0799	1094139	1094395	1094064	coronary artery disease	Ischemic Heart Disease	0.135362	prevalent	parkinsons	Neurological	Parkinson's disease	Parkinson's disease (prevalent)	Cardiovascular	1
prevalent_parkinsons_scores	phecode-427.2-both_sexes	0.0994	0.0572	1.7386	0.0821	1094139	1094390	1094062	atrial fibrilation	Atrial fibrillation and flutter	0.138539	prevalent	parkinsons	Neurological	Parkinson's disease	Parkinson's disease (prevalent)	Cardiovascular	1
prevalent_parkinsons_scores	phecode-428.2-both_sexes	0.1766	0.0956	1.8466	0.0648	1094139	1094392	1094064	heart failure	Heart failure NOS	0.112461	prevalent	parkinsons	Neurological	Parkinson's disease	Parkinson's disease (prevalent)	Cardiovascular	1
prevalent_parkinsons_scores	phecode-495-both_sexes	0.0778	0.0559	1.3932	0.1636	1094139	1094378	1094059	asthma	Asthma	0.249644	prevalent	parkinsons	Neurological	Parkinson's disease	Parkinson's disease (prevalent)	Respiratory	1
prevalent_parkinsons_scores	phecode-496-both_sexes	0.0828	0.0665	1.2448	0.2132	1094139	1094378	1094059	COPD	Chronic airway obstruction	0.310221	prevalent	parkinsons	Neurological	Parkinson's disease	Parkinson's disease (prevalent)	Respiratory	1
prevalent_parkinsons_scores	phecode-585.3-both_sexes	0.0864	0.0988	0.875	0.3816	1094139	1094376	1094057	chronic kidney disease	Chronic renal failure [CKD]	0.497334	prevalent	parkinsons	Neurological	Parkinson's disease	Parkinson's disease (prevalent)	Renal	1
prevalent_parkinsons_scores	phecode-714.1-both_sexes	0.1629	0.1073	1.5177	0.1291	1094139	1094371	1094054	rheumatoid arthritis	Rheumatoid arthritis	0.205069	prevalent	parkinsons	Neurological	Parkinson's disease	Parkinson's disease (prevalent)	Musculoskeletal	1
prevalent_parkinsons_scores	phecode-740-both_sexes	0.0284	0.0631	0.4499	0.6527	1094139	1094377	1094060	osteoarthritis	Osteoarthrosis	0.748827	prevalent	parkinsons	Neurological	Parkinson's disease	Parkinson's disease (prevalent)	Musculoskeletal	1
prevalent_rheumatoid_scores	biomarkers-30690-both_sexes-irnt	-0.2339	0.0516	-4.5312	5.87e-06	1094139	1094378	1094056	total cholesterol	Cholesterol	1.7e-05	prevalent	rheumatoid	Musculoskeletal	Rheumatoid arthritis	Rheumatoid arthritis (prevalent)	Lipids	0.00510307
prevalent_rheumatoid_scores	biomarkers-30700-both_sexes-irnt	0.0524	0.0456	1.15	0.2502	1094139	1094388	1094064	creatinine	Creatinine	0.353345	prevalent	rheumatoid	Musculoskeletal	Rheumatoid arthritis	Rheumatoid arthritis (prevalent)	Renal	1
prevalent_rheumatoid_scores	biomarkers-30740-both_sexes-irnt	0.3107	0.0558	5.5655	2.61e-08	1094139	1094354	1094035	glucose	Glucose	9.59e-08	prevalent	rheumatoid	Musculoskeletal	Rheumatoid arthritis	Rheumatoid arthritis (prevalent)	Metabolic	2.27e-05
prevalent_rheumatoid_scores	biomarkers-30760-both_sexes-irnt	-0.4413	0.0485	-9.0929	9.65e-20	1094139	1094322	1094002	HDL cholesterol	HDL cholesterol	8.23e-19	prevalent	rheumatoid	Musculoskeletal	Rheumatoid arthritis	Rheumatoid arthritis (prevalent)	Lipids	8.39e-17
prevalent_rheumatoid_scores	biomarkers-30780-both_sexes-irnt	-0.1145	0.05	-2.2886	0.0221	1094139	1094370	1094048	LDL cholesterol	LDL direct	0.0423625	prevalent	rheumatoid	Musculoskeletal	Rheumatoid arthritis	Rheumatoid arthritis (prevalent)	Lipids	1
prevalent_rheumatoid_scores	biomarkers-30870-both_sexes-irnt	0.2288	0.0572	3.9998	6.34e-05	1094139	1094284	1093960	triglycerides	Triglycerides	0.000165623	prevalent	rheumatoid	Musculoskeletal	Rheumatoid arthritis	Rheumatoid arthritis (prevalent)	Lipids	0.0551536
prevalent_rheumatoid_scores	continuous-189-both_sexes-irnt	0.4035	0.0787	5.1261	2.96e-07	1094139	1094388	1094062	social deprivation	Townsend deprivation index at recruitment	9.9e-07	prevalent	rheumatoid	Musculoskeletal	Rheumatoid arthritis	Rheumatoid arthritis (prevalent)	Sociodemographic	0.000257398
prevalent_rheumatoid_scores	continuous-20016-both_sexes-irnt	-0.2575	0.0685	-3.7587	0.0002	1094139	1094394	1094036	cognitive performance	Fluid intelligence score	0.000493064	prevalent	rheumatoid	Musculoskeletal	Rheumatoid arthritis	Rheumatoid arthritis (prevalent)	Psychological	0.174
prevalent_rheumatoid_scores	continuous-20458-both_sexes	-0.0872	0.082	-1.0633	0.2877	1094139	1094387	1094046	subjective wellbeing	General happiness	0.399362	prevalent	rheumatoid	Musculoskeletal	Rheumatoid arthritis	Rheumatoid arthritis (prevalent)	Psychological	1
prevalent_rheumatoid_scores	continuous-21001-both_sexes-irnt	0.6042	0.0534	11.3049	1.24e-29	1094139	1094389	1094063	BMI	Body mass index (BMI)	1.87e-28	prevalent	rheumatoid	Musculoskeletal	Rheumatoid arthritis	Rheumatoid arthritis (prevalent)	Adiposity	1.08e-26
prevalent_rheumatoid_scores	continuous-23099-both_sexes-irnt	0.6246	0.0529	11.8066	3.61e-32	1094139	1094385	1094061	body fat percentage	Body fat percentage	6.09e-31	prevalent	rheumatoid	Musculoskeletal	Rheumatoid arthritis	Rheumatoid arthritis (prevalent)	Adiposity	3.14e-29
prevalent_rheumatoid_scores	continuous-3148-both_sexes-irnt	0.0285	0.0451	0.6317	0.5276	1094139	1094345	1094030	total body bone mineral density	Heel bone mineral density (BMD)	0.636103	prevalent	rheumatoid	Musculoskeletal	Rheumatoid arthritis	Rheumatoid arthritis (prevalent)	Musculoskeletal	1
prevalent_rheumatoid_scores	continuous-738-both_sexes	-0.4528	0.0622	-7.2806	3.32e-13	1094139	1094365	1094061	household income	Average total household income before tax	1.77e-12	prevalent	rheumatoid	Musculoskeletal	Rheumatoid arthritis	Rheumatoid arthritis (prevalent)	Sociodemographic	2.89e-10
prevalent_rheumatoid_scores	continuous-845-both_sexes	-0.4563	0.0596	-7.6564	1.91e-14	1094139	1094341	1094035	educational attainment	Age completed full time education	1.1e-13	prevalent	rheumatoid	Musculoskeletal	Rheumatoid arthritis	Rheumatoid arthritis (prevalent)	Sociodemographic	1.66e-11
prevalent_rheumatoid_scores	continuous-FEV1FVC-both_sexes-irnt	-0.0595	0.0437	-1.3625	0.173	1094139	1094375	1094048	FEV1/FVC ratio	FEV1/FVC ratio	0.259805	prevalent	rheumatoid	Musculoskeletal	Rheumatoid arthritis	Rheumatoid arthritis (prevalent)	Respiratory	1
prevalent_rheumatoid_scores	continuous-Smoking-both_sexes-CPD_combined_irnt	0.416	0.0858	4.8495	1.24e-06	1094139	1093698	1093375	smoking cigs per day	Number of cigarettes smoked daily, combined previous and current smoking	3.85e-06	prevalent	rheumatoid	Musculoskeletal	Rheumatoid arthritis	Rheumatoid arthritis (prevalent)	Substance use	0.00107689
prevalent_rheumatoid_scores	continuous-Smoking-both_sexes-Ever_Never	0.2841	0.0505	5.6309	1.79e-08	1094139	1094387	1094061	smoking initiation	Smoking status, ever vs never	6.71e-08	prevalent	rheumatoid	Musculoskeletal	Rheumatoid arthritis	Rheumatoid arthritis (prevalent)	Substance use	1.56e-05
prevalent_rheumatoid_scores	continuous-eGFR-both_sexes-irnt	-0.0547	0.0444	-1.2324	0.2178	1094139	1094381	1094059	eGFR	Estimated glomerular filtration rate, serum creatinine	0.314354	prevalent	rheumatoid	Musculoskeletal	Rheumatoid arthritis	Rheumatoid arthritis (prevalent)	Renal	1
prevalent_rheumatoid_scores	continuous-whr-both_sexes-irnt	0.4308	0.0526	8.1959	2.49e-16	1094139	1094387	1094060	WHR	pheno 48 / pheno 49	1.68e-15	prevalent	rheumatoid	Musculoskeletal	Rheumatoid arthritis	Rheumatoid arthritis (prevalent)	Adiposity	2.16e-13
prevalent_rheumatoid_scores	icd10-F10-both_sexes	0.3422	0.0942	3.6324	0.0003	1094139	1094392	1094063	alcohol dependence	F10 Mental and behavioural disorders due to use of alcohol	0.000726989	prevalent	rheumatoid	Musculoskeletal	Rheumatoid arthritis	Rheumatoid arthritis (prevalent)	Substance use	0.261
prevalent_rheumatoid_scores	phecode-250.2-both_sexes	0.5185	0.0652	7.9466	1.92e-15	1094139	1093533	1093210	type 2 diabetes	Type 2 diabetes	1.22e-14	prevalent	rheumatoid	Musculoskeletal	Rheumatoid arthritis	Rheumatoid arthritis (prevalent)	Metabolic	1.67e-12
prevalent_rheumatoid_scores	phecode-296.2-both_sexes	0.1687	0.2029	0.8313	0.4058	1094139	1094394	1094059	depressive symptoms	Depression	0.522093	prevalent	rheumatoid	Musculoskeletal	Rheumatoid arthritis	Rheumatoid arthritis (prevalent)	Psychological	1
prevalent_rheumatoid_scores	phecode-411-both_sexes	0.4643	0.0578	8.0355	9.32e-16	1094139	1094395	1094064	coronary artery disease	Ischemic Heart Disease	6.12e-15	prevalent	rheumatoid	Musculoskeletal	Rheumatoid arthritis	Rheumatoid arthritis (prevalent)	Cardiovascular	8.11e-13
prevalent_rheumatoid_scores	phecode-427.2-both_sexes	0.2256	0.0736	3.0641	0.0022	1094139	1094390	1094062	atrial fibrilation	Atrial fibrillation and flutter	0.00478724	prevalent	rheumatoid	Musculoskeletal	Rheumatoid arthritis	Rheumatoid arthritis (prevalent)	Cardiovascular	1
prevalent_rheumatoid_scores	phecode-428.2-both_sexes	0.6324	0.1439	4.3942	1.11e-05	1094139	1094392	1094064	heart failure	Heart failure NOS	3.1e-05	prevalent	rheumatoid	Musculoskeletal	Rheumatoid arthritis	Rheumatoid arthritis (prevalent)	Cardiovascular	0.00967179
prevalent_rheumatoid_scores	phecode-495-both_sexes	0.3812	0.0602	6.3341	2.39e-10	1094139	1094378	1094059	asthma	Asthma	1.04e-09	prevalent	rheumatoid	Musculoskeletal	Rheumatoid arthritis	Rheumatoid arthritis (prevalent)	Respiratory	2.08e-07
prevalent_rheumatoid_scores	phecode-496-both_sexes	0.5335	0.0794	6.7161	1.87e-11	1094139	1094378	1094059	COPD	Chronic airway obstruction	8.94e-11	prevalent	rheumatoid	Musculoskeletal	Rheumatoid arthritis	Rheumatoid arthritis (prevalent)	Respiratory	1.62e-08
prevalent_rheumatoid_scores	phecode-585.3-both_sexes	0.4008	0.1237	3.2397	0.0012	1094139	1094376	1094057	chronic kidney disease	Chronic renal failure [CKD]	0.00268309	prevalent	rheumatoid	Musculoskeletal	Rheumatoid arthritis	Rheumatoid arthritis (prevalent)	Renal	1
prevalent_rheumatoid_scores	phecode-714.1-both_sexes	0.6138	0.1125	5.4569	4.85e-08	1094139	1094371	1094054	rheumatoid arthritis	Rheumatoid arthritis	1.74e-07	prevalent	rheumatoid	Musculoskeletal	Rheumatoid arthritis	Rheumatoid arthritis (prevalent)	Musculoskeletal	4.22e-05
prevalent_rheumatoid_scores	phecode-740-both_sexes	0.5153	0.0705	7.3118	2.64e-13	1094139	1094377	1094060	osteoarthritis	Osteoarthrosis	1.42e-12	prevalent	rheumatoid	Musculoskeletal	Rheumatoid arthritis	Rheumatoid arthritis (prevalent)	Musculoskeletal	2.29e-10
prevalent_t2diabetes_scores	biomarkers-30690-both_sexes-irnt	-0.1701	0.0499	-3.4068	0.0007	1094139	1094378	1094056	total cholesterol	Cholesterol	0.00163813	prevalent	t2diabetes	Metabolic	Type 2 diabetes	Type 2 diabetes (prevalent)	Lipids	0.609
prevalent_t2diabetes_scores	biomarkers-30700-both_sexes-irnt	-0.0593	0.0408	-1.4517	0.1466	1094139	1094388	1094064	creatinine	Creatinine	0.227985	prevalent	t2diabetes	Metabolic	Type 2 diabetes	Type 2 diabetes (prevalent)	Renal	1
prevalent_t2diabetes_scores	biomarkers-30740-both_sexes-irnt	0.5254	0.0481	10.9209	9.16e-28	1094139	1094354	1094035	glucose	Glucose	1.18e-26	prevalent	t2diabetes	Metabolic	Type 2 diabetes	Type 2 diabetes (prevalent)	Metabolic	7.97e-25
prevalent_t2diabetes_scores	biomarkers-30760-both_sexes-irnt	-0.3669	0.0457	-8.0353	9.33e-16	1094139	1094322	1094002	HDL cholesterol	HDL cholesterol	6.12e-15	prevalent	t2diabetes	Metabolic	Type 2 diabetes	Type 2 diabetes (prevalent)	Lipids	8.12e-13
prevalent_t2diabetes_scores	biomarkers-30780-both_sexes-irnt	-0.1214	0.0548	-2.2159	0.0267	1094139	1094370	1094048	LDL cholesterol	LDL direct	0.0502207	prevalent	t2diabetes	Metabolic	Type 2 diabetes	Type 2 diabetes (prevalent)	Lipids	1
prevalent_t2diabetes_scores	biomarkers-30870-both_sexes-irnt	0.3421	0.0581	5.8873	3.92e-09	1094139	1094284	1093960	triglycerides	Triglycerides	1.56e-08	prevalent	t2diabetes	Metabolic	Type 2 diabetes	Type 2 diabetes (prevalent)	Lipids	3.41e-06
prevalent_t2diabetes_scores	continuous-189-both_sexes-irnt	0.2528	0.0546	4.6335	3.6e-06	1094139	1094388	1094062	social deprivation	Townsend deprivation index at recruitment	1.07e-05	prevalent	t2diabetes	Metabolic	Type 2 diabetes	Type 2 diabetes (prevalent)	Sociodemographic	0.00312809
prevalent_t2diabetes_scores	continuous-20016-both_sexes-irnt	-0.116	0.0471	-2.4641	0.0137	1094139	1094394	1094036	cognitive performance	Fluid intelligence score	0.0271139	prevalent	t2diabetes	Metabolic	Type 2 diabetes	Type 2 diabetes (prevalent)	Psychological	1
prevalent_t2diabetes_scores	continuous-20458-both_sexes	-0.0698	0.065	-1.0739	0.2829	1094139	1094387	1094046	subjective wellbeing	General happiness	0.393339	prevalent	t2diabetes	Metabolic	Type 2 diabetes	Type 2 diabetes (prevalent)	Psychological	1
prevalent_t2diabetes_scores	continuous-21001-both_sexes-irnt	0.4908	0.0378	12.9985	1.25e-38	1094139	1094389	1094063	BMI	Body mass index (BMI)	3.28e-37	prevalent	t2diabetes	Metabolic	Type 2 diabetes	Type 2 diabetes (prevalent)	Adiposity	1.09e-35
prevalent_t2diabetes_scores	continuous-23099-both_sexes-irnt	0.4179	0.0391	10.6777	1.3e-26	1094139	1094385	1094061	body fat percentage	Body fat percentage	1.54e-25	prevalent	t2diabetes	Metabolic	Type 2 diabetes	Type 2 diabetes (prevalent)	Adiposity	1.13e-23
prevalent_t2diabetes_scores	continuous-3148-both_sexes-irnt	0.1432	0.042	3.4065	0.0007	1094139	1094345	1094030	total body bone mineral density	Heel bone mineral density (BMD)	0.00163813	prevalent	t2diabetes	Metabolic	Type 2 diabetes	Type 2 diabetes (prevalent)	Musculoskeletal	0.609
prevalent_t2diabetes_scores	continuous-738-both_sexes	-0.2132	0.0433	-4.926	8.39e-07	1094139	1094365	1094061	household income	Average total household income before tax	2.68e-06	prevalent	t2diabetes	Metabolic	Type 2 diabetes	Type 2 diabetes (prevalent)	Sociodemographic	0.000730087
prevalent_t2diabetes_scores	continuous-845-both_sexes	-0.2236	0.0427	-5.242	1.59e-07	1094139	1094341	1094035	educational attainment	Age completed full time education	5.44e-07	prevalent	t2diabetes	Metabolic	Type 2 diabetes	Type 2 diabetes (prevalent)	Sociodemographic	0.000138165
prevalent_t2diabetes_scores	continuous-FEV1FVC-both_sexes-irnt	0.0127	0.0387	0.3271	0.7436	1094139	1094375	1094048	FEV1/FVC ratio	FEV1/FVC ratio	0.81844	prevalent	t2diabetes	Metabolic	Type 2 diabetes	Type 2 diabetes (prevalent)	Respiratory	1
prevalent_t2diabetes_scores	continuous-Smoking-both_sexes-CPD_combined_irnt	0.3294	0.0565	5.8328	5.45e-09	1094139	1093698	1093375	smoking cigs per day	Number of cigarettes smoked daily, combined previous and current smoking	2.14e-08	prevalent	t2diabetes	Metabolic	Type 2 diabetes	Type 2 diabetes (prevalent)	Substance use	4.74e-06
prevalent_t2diabetes_scores	continuous-Smoking-both_sexes-Ever_Never	0.1822	0.04	4.5504	5.35e-06	1094139	1094387	1094061	smoking initiation	Smoking status, ever vs never	1.56e-05	prevalent	t2diabetes	Metabolic	Type 2 diabetes	Type 2 diabetes (prevalent)	Substance use	0.00465876
prevalent_t2diabetes_scores	continuous-eGFR-both_sexes-irnt	0.0629	0.0415	1.5168	0.1293	1094139	1094381	1094059	eGFR	Estimated glomerular filtration rate, serum creatinine	0.205196	prevalent	t2diabetes	Metabolic	Type 2 diabetes	Type 2 diabetes (prevalent)	Renal	1
prevalent_t2diabetes_scores	continuous-whr-both_sexes-irnt	0.4369	0.0434	10.0751	7.12e-24	1094139	1094387	1094060	WHR	pheno 48 / pheno 49	7.45e-23	prevalent	t2diabetes	Metabolic	Type 2 diabetes	Type 2 diabetes (prevalent)	Adiposity	6.19e-21
prevalent_t2diabetes_scores	icd10-F10-both_sexes	0.2963	0.0884	3.3512	0.0008	1094139	1094392	1094063	alcohol dependence	F10 Mental and behavioural disorders due to use of alcohol	0.00185435	prevalent	t2diabetes	Metabolic	Type 2 diabetes	Type 2 diabetes (prevalent)	Substance use	0.696
prevalent_t2diabetes_scores	phecode-250.2-both_sexes	0.6873	0.0495	13.898	6.52e-44	1094139	1093533	1093210	type 2 diabetes	Type 2 diabetes	2.47e-42	prevalent	t2diabetes	Metabolic	Type 2 diabetes	Type 2 diabetes (prevalent)	Metabolic	5.67e-41
prevalent_t2diabetes_scores	phecode-296.2-both_sexes	0.0162	0.1614	0.1005	0.92	1094139	1094394	1094059	depressive symptoms	Depression	0.943221	prevalent	t2diabetes	Metabolic	Type 2 diabetes	Type 2 diabetes (prevalent)	Psychological	1
prevalent_t2diabetes_scores	phecode-411-both_sexes	0.3061	0.0499	6.1306	8.75e-10	1094139	1094395	1094064	coronary artery disease	Ischemic Heart Disease	3.65e-09	prevalent	t2diabetes	Metabolic	Type 2 diabetes	Type 2 diabetes (prevalent)	Cardiovascular	7.62e-07
prevalent_t2diabetes_scores	phecode-427.2-both_sexes	0.0645	0.0603	1.0691	0.285	1094139	1094390	1094062	atrial fibrilation	Atrial fibrillation and flutter	0.395936	prevalent	t2diabetes	Metabolic	Type 2 diabetes	Type 2 diabetes (prevalent)	Cardiovascular	1
prevalent_t2diabetes_scores	phecode-428.2-both_sexes	0.3391	0.098	3.4597	0.0005	1094139	1094392	1094064	heart failure	Heart failure NOS	0.00118802	prevalent	t2diabetes	Metabolic	Type 2 diabetes	Type 2 diabetes (prevalent)	Cardiovascular	0.435
prevalent_t2diabetes_scores	phecode-495-both_sexes	0.2341	0.0522	4.4872	7.22e-06	1094139	1094378	1094059	asthma	Asthma	2.07e-05	prevalent	t2diabetes	Metabolic	Type 2 diabetes	Type 2 diabetes (prevalent)	Respiratory	0.0062787
prevalent_t2diabetes_scores	phecode-496-both_sexes	0.2924	0.0652	4.484	7.33e-06	1094139	1094378	1094059	COPD	Chronic airway obstruction	2.09e-05	prevalent	t2diabetes	Metabolic	Type 2 diabetes	Type 2 diabetes (prevalent)	Respiratory	0.00637318
prevalent_t2diabetes_scores	phecode-585.3-both_sexes	0.3174	0.1037	3.0602	0.0022	1094139	1094376	1094057	chronic kidney disease	Chronic renal failure [CKD]	0.00478724	prevalent	t2diabetes	Metabolic	Type 2 diabetes	Type 2 diabetes (prevalent)	Renal	1
prevalent_t2diabetes_scores	phecode-714.1-both_sexes	0.3092	0.0991	3.1199	0.0018	1094139	1094371	1094054	rheumatoid arthritis	Rheumatoid arthritis	0.00396232	prevalent	t2diabetes	Metabolic	Type 2 diabetes	Type 2 diabetes (prevalent)	Musculoskeletal	1
prevalent_t2diabetes_scores	phecode-740-both_sexes	0.2753	0.0569	4.8339	1.34e-06	1094139	1094377	1094060	osteoarthritis	Osteoarthrosis	4.13e-06	prevalent	t2diabetes	Metabolic	Type 2 diabetes	Type 2 diabetes (prevalent)	Musculoskeletal	0.00116458
prevalent_ulcerative_colitis_scores	biomarkers-30690-both_sexes-irnt	-0.1033	0.0608	-1.6972	0.0897	1094139	1094378	1094056	total cholesterol	Cholesterol	0.150028	prevalent	ulcerative_colitis	Gastrointestinal	Ulcerative colitis	Ulcerative colitis (prevalent)	Lipids	1
prevalent_ulcerative_colitis_scores	biomarkers-30700-both_sexes-irnt	-0.003	0.0491	-0.0607	0.9516	1094139	1094388	1094064	creatinine	Creatinine	0.967106	prevalent	ulcerative_colitis	Gastrointestinal	Ulcerative colitis	Ulcerative colitis (prevalent)	Renal	1
prevalent_ulcerative_colitis_scores	biomarkers-30740-both_sexes-irnt	0.1016	0.0614	1.6554	0.0978	1094139	1094354	1094035	glucose	Glucose	0.161049	prevalent	ulcerative_colitis	Gastrointestinal	Ulcerative colitis	Ulcerative colitis (prevalent)	Metabolic	1
prevalent_ulcerative_colitis_scores	biomarkers-30760-both_sexes-irnt	0.0037	0.0493	0.0748	0.9404	1094139	1094322	1094002	HDL cholesterol	HDL cholesterol	0.959625	prevalent	ulcerative_colitis	Gastrointestinal	Ulcerative colitis	Ulcerative colitis (prevalent)	Lipids	1
prevalent_ulcerative_colitis_scores	biomarkers-30780-both_sexes-irnt	-0.114	0.0617	-1.8468	0.0648	1094139	1094370	1094048	LDL cholesterol	LDL direct	0.112461	prevalent	ulcerative_colitis	Gastrointestinal	Ulcerative colitis	Ulcerative colitis (prevalent)	Lipids	1
prevalent_ulcerative_colitis_scores	biomarkers-30870-both_sexes-irnt	-0.0434	0.0472	-0.9178	0.3587	1094139	1094284	1093960	triglycerides	Triglycerides	0.47548	prevalent	ulcerative_colitis	Gastrointestinal	Ulcerative colitis	Ulcerative colitis (prevalent)	Lipids	1
prevalent_ulcerative_colitis_scores	continuous-189-both_sexes-irnt	0.1016	0.06	1.6931	0.0904	1094139	1094388	1094062	social deprivation	Townsend deprivation index at recruitment	0.150903	prevalent	ulcerative_colitis	Gastrointestinal	Ulcerative colitis	Ulcerative colitis (prevalent)	Sociodemographic	1
prevalent_ulcerative_colitis_scores	continuous-20016-both_sexes-irnt	-0.0502	0.0621	-0.8084	0.4188	1094139	1094394	1094036	cognitive performance	Fluid intelligence score	0.535186	prevalent	ulcerative_colitis	Gastrointestinal	Ulcerative colitis	Ulcerative colitis (prevalent)	Psychological	1
prevalent_ulcerative_colitis_scores	continuous-20458-both_sexes	-0.0506	0.0827	-0.6124	0.5403	1094139	1094387	1094046	subjective wellbeing	General happiness	0.649121	prevalent	ulcerative_colitis	Gastrointestinal	Ulcerative colitis	Ulcerative colitis (prevalent)	Psychological	1
prevalent_ulcerative_colitis_scores	continuous-21001-both_sexes-irnt	0.0214	0.0413	0.5185	0.6041	1094139	1094389	1094063	BMI	Body mass index (BMI)	0.70734	prevalent	ulcerative_colitis	Gastrointestinal	Ulcerative colitis	Ulcerative colitis (prevalent)	Adiposity	1
prevalent_ulcerative_colitis_scores	continuous-23099-both_sexes-irnt	0.0544	0.041	1.3258	0.1849	1094139	1094385	1094061	body fat percentage	Body fat percentage	0.275975	prevalent	ulcerative_colitis	Gastrointestinal	Ulcerative colitis	Ulcerative colitis (prevalent)	Adiposity	1
prevalent_ulcerative_colitis_scores	continuous-3148-both_sexes-irnt	-0.1865	0.0421	-4.4323	9.32e-06	1094139	1094345	1094030	total body bone mineral density	Heel bone mineral density (BMD)	2.62e-05	prevalent	ulcerative_colitis	Gastrointestinal	Ulcerative colitis	Ulcerative colitis (prevalent)	Musculoskeletal	0.00810988
prevalent_ulcerative_colitis_scores	continuous-738-both_sexes	-0.1003	0.0509	-1.9685	0.049	1094139	1094365	1094061	household income	Average total household income before tax	0.0871679	prevalent	ulcerative_colitis	Gastrointestinal	Ulcerative colitis	Ulcerative colitis (prevalent)	Sociodemographic	1
prevalent_ulcerative_colitis_scores	continuous-845-both_sexes	-0.1023	0.0532	-1.9244	0.0543	1094139	1094341	1094035	educational attainment	Age completed full time education	0.0954025	prevalent	ulcerative_colitis	Gastrointestinal	Ulcerative colitis	Ulcerative colitis (prevalent)	Sociodemographic	1
prevalent_ulcerative_colitis_scores	continuous-FEV1FVC-both_sexes-irnt	-0.1501	0.0529	-2.8361	0.0046	1094139	1094375	1094048	FEV1/FVC ratio	FEV1/FVC ratio	0.00957024	prevalent	ulcerative_colitis	Gastrointestinal	Ulcerative colitis	Ulcerative colitis (prevalent)	Respiratory	1
prevalent_ulcerative_colitis_scores	continuous-Smoking-both_sexes-CPD_combined_irnt	0.0468	0.0731	0.64	0.5222	1094139	1093698	1093375	smoking cigs per day	Number of cigarettes smoked daily, combined previous and current smoking	0.630484	prevalent	ulcerative_colitis	Gastrointestinal	Ulcerative colitis	Ulcerative colitis (prevalent)	Substance use	1
prevalent_ulcerative_colitis_scores	continuous-Smoking-both_sexes-Ever_Never	0.0094	0.0425	0.2216	0.8247	1094139	1094387	1094061	smoking initiation	Smoking status, ever vs never	0.878787	prevalent	ulcerative_colitis	Gastrointestinal	Ulcerative colitis	Ulcerative colitis (prevalent)	Substance use	1
prevalent_ulcerative_colitis_scores	continuous-eGFR-both_sexes-irnt	0.0097	0.0494	0.1954	0.8451	1094139	1094381	1094059	eGFR	Estimated glomerular filtration rate, serum creatinine	0.892166	prevalent	ulcerative_colitis	Gastrointestinal	Ulcerative colitis	Ulcerative colitis (prevalent)	Renal	1
prevalent_ulcerative_colitis_scores	continuous-whr-both_sexes-irnt	-0.043	0.0485	-0.8856	0.3758	1094139	1094387	1094060	WHR	pheno 48 / pheno 49	0.4909	prevalent	ulcerative_colitis	Gastrointestinal	Ulcerative colitis	Ulcerative colitis (prevalent)	Adiposity	1
prevalent_ulcerative_colitis_scores	icd10-F10-both_sexes	-0.1381	0.1028	-1.3429	0.1793	1094139	1094392	1094063	alcohol dependence	F10 Mental and behavioural disorders due to use of alcohol	0.268792	prevalent	ulcerative_colitis	Gastrointestinal	Ulcerative colitis	Ulcerative colitis (prevalent)	Substance use	1
prevalent_ulcerative_colitis_scores	phecode-250.2-both_sexes	0.0903	0.0655	1.3792	0.1678	1094139	1093533	1093210	type 2 diabetes	Type 2 diabetes	0.254838	prevalent	ulcerative_colitis	Gastrointestinal	Ulcerative colitis	Ulcerative colitis (prevalent)	Metabolic	1
prevalent_ulcerative_colitis_scores	phecode-296.2-both_sexes	-0.1539	0.1693	-0.9094	0.3631	1094139	1094394	1094059	depressive symptoms	Depression	0.479821	prevalent	ulcerative_colitis	Gastrointestinal	Ulcerative colitis	Ulcerative colitis (prevalent)	Psychological	1
prevalent_ulcerative_colitis_scores	phecode-411-both_sexes	0.0023	0.0597	0.0384	0.9694	1094139	1094395	1094064	coronary artery disease	Ischemic Heart Disease	0.976844	prevalent	ulcerative_colitis	Gastrointestinal	Ulcerative colitis	Ulcerative colitis (prevalent)	Cardiovascular	1
prevalent_ulcerative_colitis_scores	phecode-427.2-both_sexes	0.0529	0.0662	0.7997	0.4239	1094139	1094390	1094062	atrial fibrilation	Atrial fibrillation and flutter	0.540467	prevalent	ulcerative_colitis	Gastrointestinal	Ulcerative colitis	Ulcerative colitis (prevalent)	Cardiovascular	1
prevalent_ulcerative_colitis_scores	phecode-428.2-both_sexes	-0.0349	0.1074	-0.3247	0.7454	1094139	1094392	1094064	heart failure	Heart failure NOS	0.818748	prevalent	ulcerative_colitis	Gastrointestinal	Ulcerative colitis	Ulcerative colitis (prevalent)	Cardiovascular	1
prevalent_ulcerative_colitis_scores	phecode-495-both_sexes	0.1759	0.0602	2.9193	0.0035	1094139	1094378	1094059	asthma	Asthma	0.00740819	prevalent	ulcerative_colitis	Gastrointestinal	Ulcerative colitis	Ulcerative colitis (prevalent)	Respiratory	1
prevalent_ulcerative_colitis_scores	phecode-496-both_sexes	0.0982	0.0795	1.2356	0.2166	1094139	1094378	1094059	COPD	Chronic airway obstruction	0.313418	prevalent	ulcerative_colitis	Gastrointestinal	Ulcerative colitis	Ulcerative colitis (prevalent)	Respiratory	1
prevalent_ulcerative_colitis_scores	phecode-585.3-both_sexes	0.2505	0.1213	2.0655	0.0389	1094139	1094376	1094057	chronic kidney disease	Chronic renal failure [CKD]	0.0705243	prevalent	ulcerative_colitis	Gastrointestinal	Ulcerative colitis	Ulcerative colitis (prevalent)	Renal	1
prevalent_ulcerative_colitis_scores	phecode-714.1-both_sexes	-0.0415	0.1251	-0.3321	0.7398	1094139	1094371	1094054	rheumatoid arthritis	Rheumatoid arthritis	0.816364	prevalent	ulcerative_colitis	Gastrointestinal	Ulcerative colitis	Ulcerative colitis (prevalent)	Musculoskeletal	1
prevalent_ulcerative_colitis_scores	phecode-740-both_sexes	0.105	0.065	1.6153	0.1062	1094139	1094377	1094060	osteoarthritis	Osteoarthrosis	0.173044	prevalent	ulcerative_colitis	Gastrointestinal	Ulcerative colitis	Ulcerative colitis (prevalent)	Musculoskeletal	1
